# Region-based analysis of rare genomic variants in whole-genome sequencing datasets reveal two novel Alzheimer’s disease-associated genes: *DTNB* and *DLG2*

**DOI:** 10.1101/2021.06.09.21258576

**Authors:** Dmitry Prokopenko, Sanghun Lee, Julian Hecker, Kristina Mullin, Sarah Morgan, Yuriko Katsumata, Alzheimer’s Disease Neuroimaging Initiative (ADNI), Michael W. Weiner, David W. Fardo, Nan Laird, Lars Bertram, Winston Hide, Christoph Lange, Rudolph E. Tanzi

## Abstract

Alzheimer’s disease (AD) is a genetically complex disease for which roughly 30 genes have been identified via genome-wide association studies. We attempted to identify rare variants (minor allele frequency <0.01) associated with AD in a region-based, whole genome sequencing (WGS) association study (GSAS) of two independent AD family datasets (NIMH/NIA; 2247 individuals; 605 families). Employing a sliding window approach across the genome, we identified several regions that achieved p-values < 10^−6^, using the burden test or the SKAT statistic. The genomic region around the dystobrevin beta (*DTNB*) *gene* was identified with the burden test and replicated in case/control samples from the ADSP study (p_meta_ = 4.74×10^−8^). SKAT analysis revealed region-based association around the discs large homolog 2 (*DLG2*) gene and replicated in case/control samples from the ADSP study (p_meta_ =1×10^−6^). Here, in a region-based GSAS of AD we identified two novel AD genes, *DLG2* and *DTNB*, based on association with rare variants.

## Supplementary tables for "Region-based analysis of rare genomic variants in whole-genome sequencing datasets reveal two novel Alzheimer’s disease-associated genes: *DTNB* and *DLG2*"

### Sheet: Suppl. table 1
Supplementary table 1: Subject characteristics
*APOE status was assessed based on WGS data. NIA ADSP families by design did not include individuals with two APOE-ε4 alleles.
Cohort	Design	Type of sequencing	Num. families	N (n cases)	%female		Mean (SD) age at onset in cases	Mean (SD) age at last exam in controls	APOE ε4 (rs429358) MAF %*
					Cases	Controls			Cases	Controls
NIMH	Family-based	WGS	446	1393 (966)	0.725	0.581	71.9(8.45)	72.95(12.19)	0.442	0.297
NIA ADSP families	Family-based	WGS	159	854 (543)	0.619	0.639	72.61(8.53), 28 - age 90+	68.73(11.59), 8 - age 90+	0.224	0.16
NIA ADSP unrelated NHW	Population-based	WGS	N/A	1669 (983)	0.449	0.577	74.81(8.82), 9 - age 90+	78.6(6.44), 18 - age 90+	0.331	0.128
NIA ADSP unrelated AA	Population-based	WGS	N/A	951 (450)	0.684	0.741	76.7(7.80)	80.9(6.10)	0.346	0.165
NIA ADSP unrelated HISP	Population-based	WGS	N/A	1099 (486)	0.681	0.706	76.7(7.06)	73.0(7.45), 9 - age 90+	0.208	0.118

### Sheet: Suppl. table 2
Supplementary table 2: Single variant test statistics in DTNB region
EAF - effect allele frequency
rsid	Discovery dataset (NIMH + NIA families)			Replication dataset NHW ADSP			Replication dataset AA ADSP			Replication dataset HISP ADSP
	EAF	Z-score	P-value	EAF	Z-score	P-value	EAF	Z-score	P-value	EAF	Z-score	P-value
rs375720932	0.001	-2.397	0.016533	0.00119832	-1.03625	0.300085	NA	NA	NA	NA	NA	NA
rs185521632	0.007	-1.526	0.126981	0.00786449	-1.75202	0.0797702	NA	NA	NA	NA	NA	NA
rs183464131	0.004	-1.698	0.089555	NA	NA	NA	0.0131579	0.123464	0.90174	0.00909918	-0.269653	0.787427
rs539056293	NA	NA	NA	NA	NA	NA	0.00788644	1.23171	0.218057	0.00181984	-0.524056	0.60024
rs115357042	0.004	-1.698	0.089555	NA	NA	NA	0.0162986	-0.169096	0.865721	0.0100091	0.223968	0.822782
rs536783277	NA	NA	NA	NA	NA	NA	0.0021164	1.50696	0.131822	NA	NA	NA
rs150671624	0.004	-1.698	0.089555	NA	NA	NA	0.0152632	-0.116201	0.907493	0.0100091	0.223968	0.822782
rs186440295	0.005	-3.829	0.000129	0.00209706	-1.47894	0.139157	NA	NA	NA	0.00410959	-0.841383	0.400134
rs577733912	0.001	-1	0.317311	0.0027027	0.0922259	0.926519	NA	NA	NA	NA	NA	NA
rs113414532	NA	NA	NA	NA	NA	NA	0.0037037	2.1311	0.0330809	0.00228519	0.523886	0.600358

### Sheet: Suppl. table 3
Supplementary table 3: Single variant test statistics in DLG2 region
EAF - effect allele frequency
rsid	Discovery dataset (NIMH + NIA families)			Replication dataset NHW ADSP			Replication dataset AA ADSP			Replication dataset HISP ADSP
	EAF	Z-score	P-value	EAF	Z-score	P-value	EAF	Z-score	P-value	EAF	Z-score	P-value
rs141510844	NA	NA	NA	NA	NA	NA	0.0231579	1.70397	0.0883866	0.00955414	-0.607297	0.543654
rs150332135	NA	NA	NA	NA	NA	NA	0.0231335	1.70593	0.0880208	0.00955414	-0.607297	0.543654
rs182930441	0.004	-0.707	0.4795	NA	NA	NA	0.00684211	0.998053	0.318253	0.00409463	-0.609758	0.542022
rs183182279	0.004	-3.25	0.001156	0.00359497	1.39586	0.162756	NA	NA	NA	NA	NA	NA
rs187738292	0.005	-2.898	0.003757	0.00689035	0.240284	0.81011	NA	NA	NA	NA	NA	NA
rs558771821	NA	NA	NA	0.00209706	1.72504	0.0845204	NA	NA	NA	NA	NA	NA
rs541523762	0.002	-1	0.317311	NA	NA	NA	NA	NA	NA	0.00272975	1.38736	0.165332
rs115037333	NA	NA	NA	NA	NA	NA	0.00736842	-1.36317	0.172829	NA	NA	NA
rs147127256	NA	NA	NA	NA	NA	NA	0.0231823	1.70239	0.0886814	0.00955414	-0.607297	0.543654
rs147410373	0.004	0.905	0.365712	0.00509287	1.25473	0.209576	0.00526316	1.903	0.0570401	0.00272975	0.164363	0.869446

### Sheet: Suppl. table 4
Supplementary Table 2: Differential expression for DLG2 and DTNB genes in the Alzheimer's Disease Dataset based on 253 human samples by Affymetrix Human Genome U133 Plus 2.0 Array.
Gene.symbol	Gene.title	ID	t	B	logFC	P.Val	adj.P.Val
DLG2	discs large MAGUK scaffold protein 2	228973_at	-4.42102	2.76426	-0.227942	1.46e-05	0.000288
DLG2	discs large MAGUK scaffold protein 2	206253_at	-3.22738	-1.45103	-0.295397	0.00141	0.00857
DTNB	dystrobrevin beta	214253_s_at	-6.03512	10.1901	-0.349518	5.59e-09	1.35e-06
DTNB	dystrobrevin beta	215295_at	1.16627	-5.78226	0.0709544	0.245	0.366

### Sheet: Suppl. table 5
Supplementary table 3: Functional enrichments of genes interacting with DLG2 and DTNB
# background genes	# genes	category	description	FDR value	genes	term name
46	17	NetworkNeighborAL	Neurexins and neuroligins, and Trafficking of AMPA receptors	1.68e-32	NRXN2|SHANK1|DLGAP1|DLG1|GRIN1|DLGAP3|DLGAP4|DLG2|GRIN2A|DLG4|NRXN1|NLGN1|DLGAP2|BEGAIN|NRXN3|SHANK2|GRIN2B	CL.8446
52	17	NetworkNeighborAL	Neurexins and neuroligins, and Trafficking of AMPA receptors	4.93e-32	NRXN2|SHANK1|DLGAP1|DLG1|GRIN1|DLGAP3|DLGAP4|DLG2|GRIN2A|DLG4|NRXN1|NLGN1|DLGAP2|BEGAIN|NRXN3|SHANK2|GRIN2B	CL.8445
55	16	Reactome Pathways	Neurexins and neuroligins	6.03e-29	NRXN2|SHANK1|DLGAP1|GRIN1|DLGAP3|DLGAP4|DLG2|GRIN2A|DLG4|NRXN1|NLGN1|DLGAP2|BEGAIN|NRXN3|SHANK2|GRIN2B	HSA-6794361
85	17	Reactome Pathways	Protein-protein interactions at synapses	8.56e-29	NRXN2|SHANK1|DLGAP1|DLG1|GRIN1|DLGAP3|DLGAP4|DLG2|GRIN2A|DLG4|NRXN1|NLGN1|DLGAP2|BEGAIN|NRXN3|SHANK2|GRIN2B	HSA-6794362
153	17	NetworkNeighborAL	mixed, incl. Postsynaptic cell membrane, and Chloride channel	3.08e-25	NRXN2|SHANK1|DLGAP1|DLG1|GRIN1|DLGAP3|DLGAP4|DLG2|GRIN2A|DLG4|NRXN1|NLGN1|DLGAP2|BEGAIN|NRXN3|SHANK2|GRIN2B	CL.8440
18	11	NetworkNeighborAL	Neurexins and neuroligins	5.69e-23	NRXN2|SHANK1|DLGAP1|DLGAP3|DLGAP4|DLG4|NRXN1|NLGN1|DLGAP2|NRXN3|SHANK2	CL.8499
358	18	Reactome Pathways	Neuronal System	1.02e-20	KCNJ2|NRXN2|SHANK1|DLGAP1|DLG1|GRIN1|DLGAP3|DLGAP4|DLG2|GRIN2A|DLG4|NRXN1|NLGN1|DLGAP2|BEGAIN|NRXN3|SHANK2|GRIN2B	HSA-112316
849	22	GO Component	synapse	3.26e-19	KCNJ2|NRXN2|WNT3A|SHANK1|DLGAP1|DTNBP1|DLG1|DMD|UTRN|GRIN1|DLGAP3|DLGAP4|DLG2|GRIN2A|DLG4|DTNB|NRXN1|NLGN1|DLGAP2|SHANK2|GRIN2B|NOS1	GO.0045202
199	15	UniProt Keywords	Postsynaptic cell membrane	6.88e-19	SHANK1|DLGAP1|DTNBP1|DLG1|DMD|UTRN|GRIN1|DLGAP3|DLG2|GRIN2A|DLG4|NLGN1|DLGAP2|SHANK2|GRIN2B	KW-0628
705	20	GO Component	synapse part	4.76e-18	KCNJ2|NRXN2|WNT3A|SHANK1|DLGAP1|DTNBP1|DLG1|DMD|UTRN|GRIN1|DLGAP3|DLG2|GRIN2A|DLG4|NRXN1|NLGN1|DLGAP2|SHANK2|GRIN2B|NOS1	GO.0044456
237	15	GO Component	postsynaptic membrane	6.08e-18	SHANK1|DLGAP1|DTNBP1|DLG1|DMD|UTRN|GRIN1|DLGAP3|DLG2|GRIN2A|DLG4|NLGN1|DLGAP2|SHANK2|GRIN2B	GO.0045211
308	16	GO Component	synaptic membrane	6.08e-18	SHANK1|DLGAP1|DTNBP1|DLG1|DMD|UTRN|GRIN1|DLGAP3|DLG2|GRIN2A|DLG4|NRXN1|NLGN1|DLGAP2|SHANK2|GRIN2B	GO.0097060
435	17	GO Component	postsynapse	1.89e-17	KCNJ2|SHANK1|DLGAP1|DTNBP1|DLG1|DMD|UTRN|GRIN1|DLGAP3|DLG2|GRIN2A|DLG4|NLGN1|DLGAP2|SHANK2|GRIN2B|NOS1	GO.0098794
1449	23	GO Component	neuron part	1.88e-16	KCNJ2|KIF1B|NRXN2|WNT3A|SHANK1|DLGAP1|DTNBP1|DLG1|DMD|UTRN|GRIN1|DLGAP3|DLG2|GRIN2A|DLG4|NRXN1|NLGN1|DLGAP2|KIF5A|FZD4|SHANK2|GRIN2B|NOS1	GO.0097458
399	16	UniProt Keywords	Synapse	1.94e-16	SHANK1|DLGAP1|DTNBP1|DLG1|DMD|UTRN|GRIN1|DLGAP3|DLG2|GRIN2A|DLG4|NRXN1|NLGN1|DLGAP2|SHANK2|GRIN2B	KW-0770
205	13	GO Component	postsynaptic density	1.31e-15	SHANK1|DLGAP1|DTNBP1|DLG1|GRIN1|DLGAP3|DLG2|GRIN2A|DLG4|NLGN1|DLGAP2|SHANK2|GRIN2B	GO.0014069
40	10	GO Process	protein localization to synapse	1.46e-15	NRXN2|SHANK1|DLG1|GRIN1|DLG2|GRIN2A|DLG4|NRXN1|NLGN1|KIF5A	GO.0035418
1006	19	GO Component	cell junction	1.76e-14	KCNJ2|SHANK1|MLC1|DLGAP1|DTNBP1|DLG1|DMD|UTRN|GRIN1|DLGAP3|DLG2|GRIN2A|DLG4|NRXN1|NLGN1|DLGAP2|FZD4|SHANK2|GRIN2B	GO.0030054
12	7	NetworkNeighborAL	mixed, incl. SAPAP family, and GKAP/Homer scaffold activity	2.14e-14	SHANK1|DLGAP1|DLGAP3|DLGAP4|DLG4|DLGAP2|SHANK2	CL.8500
1061	19	GO Component	plasma membrane region	4.2e-14	SHANK1|MLC1|DLGAP1|DTNBP1|ERBB4|DLG1|DMD|UTRN|GRIN1|DLGAP3|DLG2|GRIN2A|DLG4|NRXN1|NLGN1|DLGAP2|SHANK2|GRIN2B|NOS1	GO.0098590
1142	18	GO Component	neuron projection	2.59e-12	KCNJ2|KIF1B|SHANK1|DTNBP1|DLG1|DMD|UTRN|GRIN1|DLG2|GRIN2A|DLG4|NRXN1|NLGN1|KIF5A|FZD4|SHANK2|GRIN2B|NOS1	GO.0043005
408	14	GO Process	trans-synaptic signaling	5.34e-12	KIF1B|NRXN2|DLGAP1|DLG1|GRIN1|DLG2|GRIN2A|DLG4|NRXN1|NLGN1|DLGAP2|KIF5A|GRIN2B|NOS1	GO.0099537
18	6	NetworkNeighborAL	Unblocking of NMDA receptors, glutamate binding and activation, and eye blink reflex	3.36e-11	DLG1|GRIN1|DLG2|GRIN2A|BEGAIN|GRIN2B	CL.8449
2651	23	GO Component	plasma membrane part	3.65e-11	KCNJ2|WNT3A|SHANK1|MLC1|DLGAP1|DTNBP1|ERBB4|DLG1|DMD|UTRN|GRIN1|DLGAP3|DLG2|GRIN2A|DLG4|NRXN1|NLGN1|DLGAP2|FZD4|NRXN3|SHANK2|GRIN2B|NOS1	GO.0044459
402	13	GO Process	chemical synaptic transmission	6.46e-11	KIF1B|NRXN2|DLGAP1|DLG1|GRIN1|DLG2|GRIN2A|DLG4|NRXN1|NLGN1|DLGAP2|KIF5A|GRIN2B	GO.0007268
18	6	Reactome Pathways	CREB phosphorylation through the activation of CaMKII	7.46e-11	DLG1|GRIN1|DLG2|GRIN2A|DLG4|GRIN2B	HSA-442729
20	6	Reactome Pathways	Unblocking of NMDA receptors, glutamate binding and activation	1.02e-10	DLG1|GRIN1|DLG2|GRIN2A|DLG4|GRIN2B	HSA-438066
20	6	Reactome Pathways	Ras activation upon Ca2+ influx through NMDA receptor	1.02e-10	DLG1|GRIN1|DLG2|GRIN2A|DLG4|GRIN2B	HSA-442982
1073	17	GO Process	cell-cell signaling	2.25e-10	KIF1B|NRXN2|WNT3A|FZD7|DLGAP1|DLG1|GRIN1|DLG2|GRIN2A|DLG4|NRXN1|NLGN1|DLGAP2|KIF5A|FZD4|GRIN2B|NOS1	GO.0007267
10	5	NetworkNeighborAL	glutamate-gated calcium ion channel activity, and Disks large 1-like	3.95e-10	GRIN1|DLG2|GRIN2A|BEGAIN|GRIN2B	CL.8450
16	6	GO Process	vocalization behavior	4.03e-10	NRXN2|SHANK1|DLG4|NRXN1|NRXN3|SHANK2	GO.0071625
30	6	Reactome Pathways	CREB phosphorylation through the activation of Ras	6.08e-10	DLG1|GRIN1|DLG2|GRIN2A|DLG4|GRIN2B	HSA-442742
10	5	GO Component	NMDA selective glutamate receptor complex	7.4e-10	SHANK1|GRIN1|GRIN2A|NLGN1|GRIN2B	GO.0017146
5159	28	GO Component	plasma membrane	9.69e-10	GAPDH|KCNJ2|NRXN2|WNT3A|FZD7|SHANK1|SH3D19|MLC1|DLGAP1|DTNBP1|ERBB4|DLG1|DMD|UTRN|GRIN1|DLGAP3|DLGAP4|DLG2|GRIN2A|DLG4|NRXN1|NLGN1|DLGAP2|FZD4|NRXN3|SHANK2|GRIN2B|NOS1	GO.0005886
2206	21	GO Process	nervous system development	1.49e-09	NRXN2|WNT3A|FZD7|SHANK1|DTNBP1|ERBB4|DLG1|DMD|GRIN1|DLG2|HMG20A|GRIN2A|DLG4|NRXN1|NLGN1|KIF5A|FZD4|NRXN3|SHANK2|GRIN2B|NOS1	GO.0007399
50	7	GO Process	social behavior	1.58e-09	NRXN2|SHANK1|GRIN1|DLG4|NRXN1|NRXN3|SHANK2	GO.0035176
23	6	GO Process	receptor localization to synapse	1.62e-09	DLG1|DLG2|DLG4|NRXN1|NLGN1|KIF5A	GO.0097120
39	6	Reactome Pathways	Post NMDA receptor activation events	2.2e-09	DLG1|GRIN1|DLG2|GRIN2A|DLG4|GRIN2B	HSA-438064
41	6	GO Component	ionotropic glutamate receptor complex	3.14e-09	SHANK1|GRIN1|GRIN2A|DLG4|NLGN1|GRIN2B	GO.0008328
143	8	GO Component	dendritic spine	3.14e-09	KCNJ2|SHANK1|DTNBP1|GRIN1|DLG4|NLGN1|SHANK2|NOS1	GO.0043197
1316	16	GO Component	cell projection part	3.14e-09	KCNJ2|KIF1B|SHANK1|DTNBP1|DLG1|DMD|UTRN|GRIN1|DLG2|DLG4|NRXN1|NLGN1|KIF5A|FZD4|SHANK2|NOS1	GO.0044463
1316	16	GO Component	plasma membrane bounded cell projection part	3.14e-09	KCNJ2|KIF1B|SHANK1|DTNBP1|DLG1|DMD|UTRN|GRIN1|DLG2|DLG4|NRXN1|NLGN1|KIF5A|FZD4|SHANK2|NOS1	GO.0120038
43	6	Reactome Pathways	Activation of NMDA receptors and postsynaptic events	3.34e-09	DLG1|GRIN1|DLG2|GRIN2A|DLG4|GRIN2B	HSA-442755
341	10	GO Component	axon part	4.26e-09	KIF1B|DTNBP1|DLG1|UTRN|GRIN1|DLG2|DLG4|NRXN1|KIF5A|SHANK2	GO.0033267
66	7	GO Process	multi-organism behavior	7.14e-09	NRXN2|SHANK1|GRIN1|DLG4|NRXN1|NRXN3|SHANK2	GO.0051705
502	11	GO Component	plasma membrane protein complex	8.97e-09	KCNJ2|WNT3A|SHANK1|DLG1|DMD|UTRN|GRIN1|GRIN2A|DLG4|NLGN1|GRIN2B	GO.0098797
21	5	Reactome Pathways	Synaptic adhesion-like molecules	9.49e-09	DLG1|GRIN1|GRIN2A|DLG4|GRIN2B	HSA-8849932
5	4	NetworkNeighborAL	glutamate-gated calcium ion channel activity, and Disks large 1-like	9.6e-09	GRIN1|DLG2|GRIN2A|GRIN2B	CL.8455
126	8	GO Process	positive regulation of synaptic transmission	1.12e-08	SHANK1|DTNBP1|GRIN1|GRIN2A|DLG4|NRXN1|NLGN1|SHANK2	GO.0050806
6	4	NetworkNeighborAL	postsynaptic membrane assembly	1.46e-08	NRXN2|NRXN1|NLGN1|NRXN3	CL.8523
137	8	GO Process	learning	1.96e-08	NRXN2|SHANK1|GRIN1|GRIN2A|DLG4|NRXN1|NRXN3|SHANK2	GO.0007612
40	6	GO Process	receptor clustering	2.29e-08	NRXN2|DLG1|DLG2|DLG4|NRXN1|NLGN1	GO.0043113
706	13	GO Function	protein domain specific binding	3.23e-08	GAPDH|WNT3A|FZD7|SHANK1|DLGAP1|DLG1|DLGAP3|DLGAP4|DLG4|NLGN1|DLGAP2|FZD4|SHANK2	GO.0019904
6605	30	GO Function	protein binding	3.92e-08	GAPDH|KCNJ2|KIF1B|NRXN2|WNT3A|FZD7|SHANK1|SH3D19|DLGAP1|ERBB4|DLG1|DMD|UTRN|GRIN1|DLGAP3|DLGAP4|DLG2|HMG20A|MPRIP|GRIN2A|DLG4|NRXN1|NLGN1|DLGAP2|KIF5A|FZD4|NRXN3|SHANK2|GRIN2B|NOS1	GO.0005515
237	9	GO Process	learning or memory	4.15e-08	NRXN2|SHANK1|GRIN1|GRIN2A|DLG4|NRXN1|NRXN3|SHANK2|GRIN2B	GO.0007611
94	7	GO Process	localization within membrane	5.14e-08	NRXN2|DLG1|DLG2|DLG4|NRXN1|NLGN1|KIF5A	GO.0051668
5	4	Pfam	Guanylate-kinase-associated protein (GKAP) protein	6.5e-08	DLGAP1|DLGAP3|DLGAP4|DLGAP2	PF03359
5	4	GO Function	neuroligin family protein binding	8.39e-08	NRXN2|DLG4|NRXN1|NRXN3	GO.0097109
112	7	KEGG Pathways	Glutamatergic synapse	8.92e-08	SHANK1|DLGAP1|GRIN1|GRIN2A|DLG4|SHANK2|GRIN2B	hsa04724
150	7	Reactome Pathways	Neurotransmitter receptors and postsynaptic signal transmission	1.03e-07	KCNJ2|DLG1|GRIN1|DLG2|GRIN2A|DLG4|GRIN2B	HSA-112314
5	4	InterPro Domains	SAPAP family	1.15e-07	DLGAP1|DLGAP3|DLGAP4|DLGAP2	IPR005026
516	11	GO Process	regulation of system process	1.16e-07	KCNJ2|SHANK1|DLG1|DMD|UTRN|GRIN1|GRIN2A|DLG4|NRXN1|NLGN1|NOS1	GO.0044057
189	8	GO Process	synapse organization	1.58e-07	NRXN2|WNT3A|SHANK1|UTRN|DLG4|NRXN1|NLGN1|SHANK2	GO.0050808
1519	16	GO Process	neurogenesis	1.6e-07	WNT3A|FZD7|SHANK1|DTNBP1|ERBB4|DMD|GRIN1|HMG20A|GRIN2A|DLG4|NRXN1|NLGN1|KIF5A|FZD4|NRXN3|NOS1	GO.0022008
408	10	GO Process	regulation of membrane potential	1.7e-07	KCNJ2|SHANK1|DLG1|DMD|GRIN1|GRIN2A|DLG4|NRXN1|NLGN1|GRIN2B	GO.0042391
294	9	GO Process	regulation of cation transmembrane transport	1.8e-07	KCNJ2|SHANK1|DLG1|DMD|UTRN|DLG4|NRXN1|NLGN1|NOS1	GO.1904062
26	5	GO Process	positive regulation of excitatory postsynaptic potential	1.8e-07	SHANK1|GRIN1|DLG4|NRXN1|NLGN1	GO.2000463
28	5	GO Function	ionotropic glutamate receptor binding	1.82e-07	SHANK1|DLG1|DLG2|DLG4|SHANK2	GO.0035255
3208	21	UniProt Keywords	Cell membrane	2.06e-07	FZD7|SHANK1|MLC1|DLGAP1|DTNBP1|ERBB4|DLG1|DMD|UTRN|GRIN1|DLGAP3|DLG2|GRIN2A|DLG4|NRXN1|NLGN1|DLGAP2|FZD4|SHANK2|GRIN2B|NOS1	KW-1003
1827	17	GO Process	system process	2.15e-07	KCNJ2|NRXN2|SHANK1|DLG1|DMD|UTRN|GRIN1|DLG2|GRIN2A|DLG4|NRXN1|NLGN1|FZD4|NRXN3|SHANK2|GRIN2B|NOS1	GO.0003008
530	10	GO Component	axon	2.27e-07	KIF1B|DTNBP1|DLG1|UTRN|GRIN1|DLG2|DLG4|NRXN1|KIF5A|SHANK2	GO.0030424
531	10	GO Component	dendrite	2.27e-07	KCNJ2|SHANK1|DTNBP1|GRIN1|DLG4|NLGN1|KIF5A|FZD4|SHANK2|NOS1	GO.0030425
316	9	GO Process	modulation of chemical synaptic transmission	2.95e-07	SHANK1|DTNBP1|GRIN1|GRIN2A|DLG4|NRXN1|NLGN1|SHANK2|GRIN2B	GO.0050804
731	11	GO Component	somatodendritic compartment	3.46e-07	KCNJ2|SHANK1|DTNBP1|GRIN1|DLG4|NRXN1|NLGN1|KIF5A|FZD4|SHANK2|NOS1	GO.0036477
224	8	GO Process	regulation of ion transmembrane transporter activity	4.08e-07	SHANK1|DLG1|DMD|UTRN|DLG4|NRXN1|NLGN1|NOS1	GO.0032412
618	11	GO Process	regulation of ion transport	4.55e-07	KCNJ2|SHANK1|DTNBP1|DLG1|DMD|UTRN|GRIN1|DLG4|NRXN1|NLGN1|NOS1	GO.0043269
1422	15	GO Process	generation of neurons	4.55e-07	WNT3A|FZD7|SHANK1|DTNBP1|ERBB4|DMD|GRIN1|HMG20A|DLG4|NRXN1|NLGN1|KIF5A|FZD4|NRXN3|NOS1	GO.0048699
817	12	GO Process	regulation of nervous system development	6.02e-07	WNT3A|SHANK1|ERBB4|DLG1|DMD|GRIN1|HMG20A|DLG4|NRXN1|NLGN1|FZD4|NOS1	GO.0051960
152	7	GO Process	regulation of cation channel activity	6.2e-07	SHANK1|DLG1|DMD|DLG4|NRXN1|NLGN1|NOS1	GO.2001257
206	7	GO Component	cation channel complex	7.32e-07	KCNJ2|SHANK1|GRIN1|GRIN2A|DLG4|NLGN1|GRIN2B	GO.0034703
122	6	GO Component	sarcolemma	8.07e-07	KCNJ2|DTNBP1|DLG1|DMD|UTRN|NOS1	GO.0042383
218	7	Reactome Pathways	Transmission across Chemical Synapses	1.12e-06	KCNJ2|DLG1|GRIN1|DLG2|GRIN2A|DLG4|GRIN2B	HSA-112315
14	4	GO Process	neuron cell-cell adhesion	1.33e-06	NRXN2|NRXN1|NLGN1|NRXN3	GO.0007158
541	10	GO Process	behavior	1.4e-06	NRXN2|SHANK1|GRIN1|GRIN2A|DLG4|NRXN1|FZD4|NRXN3|SHANK2|GRIN2B	GO.0007610
354	8	GO Component	presynapse	1.56e-06	NRXN2|WNT3A|DTNBP1|GRIN1|GRIN2A|DLG4|NRXN1|NLGN1	GO.0098793
8420	30	GO Component	membrane	1.81e-06	GAPDH|KCNJ2|KIF1B|NRXN2|WNT3A|FZD7|SHANK1|SH3D19|MLC1|DLGAP1|DTNBP1|ERBB4|DLG1|DMD|UTRN|GRIN1|DLGAP3|DLGAP4|DLG2|GRIN2A|DLG4|NRXN1|NLGN1|DLGAP2|BEGAIN|FZD4|NRXN3|SHANK2|GRIN2B|NOS1	GO.0016020
71	5	GO Component	neuron projection cytoplasm	1.81e-06	KIF1B|DTNBP1|DLG2|DLG4|KIF5A	GO.0120111
5	3	NetworkNeighborAL	phospholipase C-activating G protein-coupled glutamate receptor signaling pathway, and Disks large-associated protein 1	2.21e-06	SHANK1|DLGAP1|DLG4	CL.8502
29	4	GO Component	excitatory synapse	2.52e-06	SHANK1|GRIN1|DLG4|NLGN1	GO.0060076
112	6	GO Process	regulation of neurological system process	2.9e-06	SHANK1|GRIN1|GRIN2A|DLG4|NRXN1|NLGN1	GO.0031644
54	5	GO Process	postsynapse organization	2.95e-06	NRXN2|SHANK1|DLG4|NRXN1|NLGN1	GO.0099173
131	6	Pfam	PDZ domain (Also known as DHR or GLGF)	3.17e-06	SHANK1|DLG1|DLG2|DLG4|SHANK2|NOS1	PF00595
4	3	Pfam	PDZ-associated domain of NMDA receptors	3.17e-06	DLG1|DLG2|DLG4	PF10600
3	3	Pfam	Polyubiquitination (PEST) N-terminal domain of MAGUK	3.17e-06	DLG1|DLG2|DLG4	PF10608
57	5	GO Function	scaffold protein binding	3.19e-06	KIF1B|SHANK1|DLG4|NLGN1|NOS1	GO.0097110
1513	14	GO Function	signaling receptor binding	4.69e-06	NRXN2|WNT3A|FZD7|SHANK1|ERBB4|DLG1|UTRN|GRIN1|DLG2|DLG4|NRXN1|NLGN1|NRXN3|SHANK2	GO.0005102
148	6	SMART Domains	Domain present in PSD-95, Dlg, and ZO-1/2.	4.72e-06	SHANK1|DLG1|DLG2|DLG4|SHANK2|NOS1	SM00228
4	3	SMART Domains	Polyubiquitination (PEST) N-terminal domain of MAGUK	4.72e-06	DLG1|DLG2|DLG4	SM01277
626	10	GO Process	cell morphogenesis	4.74e-06	WNT3A|FZD7|SHANK1|DTNBP1|DLG4|NRXN1|NLGN1|KIF5A|FZD4|NRXN3	GO.0000902
4144	22	GO Process	system development	5.24e-06	NRXN2|WNT3A|FZD7|SHANK1|DTNBP1|ERBB4|DLG1|DMD|UTRN|GRIN1|DLG2|HMG20A|GRIN2A|DLG4|NRXN1|NLGN1|KIF5A|FZD4|NRXN3|SHANK2|GRIN2B|NOS1	GO.0048731
167	6	Pfam	SH3 domain	5.31e-06	SHANK1|SH3D19|DLG1|DLG2|DLG4|SHANK2	PF00018
7	3	Pfam	Syndecan domain	5.31e-06	NRXN2|NRXN1|NRXN3	PF01034
171	6	Pfam	Variant SH3 domain	5.31e-06	SHANK1|SH3D19|DLG1|DLG2|DLG4|SHANK2	PF07653
6	3	Pfam	EF hand	5.31e-06	DMD|UTRN|DTNB	PF09068
6	3	Pfam	EF-hand	5.31e-06	DMD|UTRN|DTNB	PF09069
3	3	InterPro Domains	Neurexin	5.61e-06	NRXN2|NRXN1|NRXN3	IPR037440
140	6	GO Function	ligand-gated ion channel activity	6.17e-06	KCNJ2|DLG1|GRIN1|GRIN2A|DLG4|GRIN2B	GO.0015276
150	6	InterPro Domains	PDZ domain	6.54e-06	SHANK1|DLG1|DLG2|DLG4|SHANK2|NOS1	IPR001478
6	3	InterPro Domains	EF-hand domain, type 1	6.54e-06	DMD|UTRN|DTNB	IPR015153
6	3	InterPro Domains	EF-hand domain, type 2	6.54e-06	DMD|UTRN|DTNB	IPR015154
4	3	InterPro Domains	Disks large 1-like	6.54e-06	DLG1|DLG2|DLG4	IPR016313
4	3	InterPro Domains	PDZ-associated domain of NMDA receptors	6.54e-06	DLG1|DLG2|DLG4	IPR019583
4	3	InterPro Domains	Disks large homologue 1, N-terminal PEST domain	6.54e-06	DLG1|DLG2|DLG4	IPR019590
151	6	InterPro Domains	PDZ superfamily	6.54e-06	SHANK1|DLG1|DLG2|DLG4|SHANK2|NOS1	IPR036034
7	3	InterPro Domains	Syndecan/Neurexin domain	6.7e-06	NRXN2|NRXN1|NRXN3	IPR027789
5	3	GO Function	glutamate-gated calcium ion channel activity	6.85e-06	GRIN1|GRIN2A|GRIN2B	GO.0022849
24	4	GO Process	postsynaptic membrane organization	7.2e-06	NRXN2|DLG4|NRXN1|NLGN1	GO.0001941
305	7	GO Component	receptor complex	7.53e-06	SHANK1|ERBB4|GRIN1|GRIN2A|DLG4|NLGN1|GRIN2B	GO.0043235
498	9	GO Process	cell morphogenesis involved in differentiation	7.7e-06	WNT3A|FZD7|SHANK1|DTNBP1|DLG4|NRXN1|KIF5A|FZD4|NRXN3	GO.0000904
137	6	GO Process	adult behavior	7.7e-06	NRXN2|SHANK1|GRIN1|NRXN1|NRXN3|SHANK2	GO.0030534
10	3	GO Component	postsynaptic density membrane	9.31e-06	GRIN1|GRIN2A|DLG4	GO.0098839
152	6	KEGG Pathways	Hippo signaling pathway	1e-05	WNT3A|FZD7|DLG1|DLG2|DLG4|FZD4	hsa04390
11	3	GO Component	integral component of synaptic membrane	1.14e-05	GRIN2A|NRXN1|NLGN1	GO.0099699
46	4	GO Component	axon cytoplasm	1.14e-05	KIF1B|DTNBP1|DLG2|KIF5A	GO.1904115
77	5	GO Process	synapse assembly	1.3e-05	NRXN2|WNT3A|NRXN1|NLGN1|SHANK2	GO.0007416
1367	13	GO Process	cellular protein localization	1.3e-05	KIF1B|NRXN2|WNT3A|SHANK1|DLG1|DMD|GRIN1|DLG2|GRIN2A|DLG4|NRXN1|NLGN1|KIF5A	GO.0034613
7	3	GO Function	NMDA glutamate receptor activity	1.33e-05	GRIN1|GRIN2A|GRIN2B	GO.0004972
720	10	GO Process	cellular component morphogenesis	1.4e-05	WNT3A|FZD7|SHANK1|DTNBP1|DLG4|NRXN1|NLGN1|KIF5A|FZD4|NRXN3	GO.0032989
730	10	GO Process	regulation of neurogenesis	1.55e-05	WNT3A|SHANK1|ERBB4|DMD|GRIN1|HMG20A|DLG4|NLGN1|FZD4|NOS1	GO.0050767
6	3	GO Process	postsynaptic density protein 95 clustering	1.55e-05	NRXN2|NRXN1|NLGN1	GO.0097119
6984	27	UniProt Keywords	Membrane	1.57e-05	GAPDH|KCNJ2|NRXN2|FZD7|SHANK1|MLC1|DLGAP1|DTNBP1|ERBB4|DLG1|DMD|UTRN|GRIN1|DLGAP3|DLGAP4|DLG2|GRIN2A|DLG4|NRXN1|NLGN1|DLGAP2|BEGAIN|FZD4|NRXN3|SHANK2|GRIN2B|NOS1	KW-0472
940	11	GO Process	neuron differentiation	1.64e-05	WNT3A|FZD7|SHANK1|DTNBP1|ERBB4|DLG4|NRXN1|NLGN1|KIF5A|FZD4|NRXN3	GO.0030182
164	6	GO Process	regulation of synaptic plasticity	1.75e-05	GRIN1|GRIN2A|DLG4|NLGN1|SHANK2|GRIN2B	GO.0048167
405	8	GO Process	protein localization to membrane	1.75e-05	NRXN2|DLG1|GRIN1|DLG2|GRIN2A|DLG4|NRXN1|NLGN1	GO.0072657
7	3	GO Process	neurotransmitter-gated ion channel clustering	2.04e-05	DLG4|NRXN1|NLGN1	GO.0072578
215	6	SMART Domains	Src homology 3 domains	2.05e-05	SHANK1|SH3D19|DLG1|DLG2|DLG4|SHANK2	SM00326
212	6	InterPro Domains	SH3-like domain superfamily	2.15e-05	SHANK1|SH3D19|DLG1|DLG2|DLG4|SHANK2	IPR036028
766	10	GO Process	regulation of cellular localization	2.15e-05	WNT3A|MLC1|DTNBP1|ERBB4|DLG1|DMD|GRIN1|NRXN1|NLGN1|NOS1	GO.0060341
14	3	SMART Domains	putative band 4.1 homologues' binding motif	2.27e-05	NRXN2|NRXN1|NRXN3	SM00294
1732	14	GO Process	regulation of transport	2.29e-05	GAPDH|KCNJ2|WNT3A|SHANK1|MLC1|DTNBP1|DLG1|DMD|UTRN|GRIN1|DLG4|NRXN1|NLGN1|NOS1	GO.0051049
222	6	InterPro Domains	SH3 domain	2.56e-05	SHANK1|SH3D19|DLG1|DLG2|DLG4|SHANK2	IPR001452
6517	25	GO Component	membrane part	2.64e-05	KCNJ2|NRXN2|WNT3A|FZD7|SHANK1|MLC1|DLGAP1|DTNBP1|ERBB4|DLG1|DMD|UTRN|GRIN1|DLGAP3|DLG2|GRIN2A|DLG4|NRXN1|NLGN1|DLGAP2|FZD4|NRXN3|SHANK2|GRIN2B|NOS1	GO.0044425
8	3	GO Process	excitatory chemical synaptic transmission	2.66e-05	GRIN1|GRIN2A|GRIN2B	GO.0098976
600	9	GO Process	regulation of plasma membrane bounded cell projection organization	2.66e-05	WNT3A|SHANK1|DMD|GRIN1|DLG4|NRXN1|NLGN1|FZD4|GRIN2B	GO.0120035
229	6	Reactome Pathways	RAF/MAP kinase cascade	2.86e-05	DLG1|GRIN1|DLG2|GRIN2A|DLG4|GRIN2B	HSA-5673001
14	3	InterPro Domains	Neurexin/syndecan/glycophorin C	2.9e-05	NRXN2|NRXN1|NRXN3	IPR003585
234	6	Reactome Pathways	MAPK1/MAPK3 signaling	3e-05	DLG1|GRIN1|DLG2|GRIN2A|DLG4|GRIN2B	HSA-5684996
5108	23	GO Process	signaling	3.04e-05	KCNJ2|KIF1B|NRXN2|WNT3A|FZD7|DLGAP1|ERBB4|DLG1|DMD|GRIN1|DLGAP3|DLGAP4|DLG2|GRIN2A|DLG4|NRXN1|NLGN1|DLGAP2|KIF5A|FZD4|NRXN3|GRIN2B|NOS1	GO.0023052
448	8	GO Process	neuron projection morphogenesis	3.1e-05	WNT3A|SHANK1|DTNBP1|DLG4|NRXN1|NLGN1|KIF5A|NRXN3	GO.0048812
9	3	GO Process	postsynaptic membrane assembly	3.17e-05	NRXN2|NRXN1|NLGN1	GO.0097104
9	3	GO Process	excitatory synapse assembly	3.17e-05	NRXN2|NRXN1|NLGN1	GO.1904861
1271	12	GO Process	nervous system process	3.2e-05	NRXN2|SHANK1|GRIN1|DLG2|GRIN2A|DLG4|NRXN1|NLGN1|FZD4|NRXN3|SHANK2|GRIN2B	GO.0050877
101	5	GO Process	neuromuscular process	3.2e-05	SHANK1|GRIN1|GRIN2A|DLG4|NRXN1	GO.0050905
41	4	GO Process	regulation of glutamate receptor signaling pathway	3.2e-05	SHANK1|DLG4|NRXN1|NLGN1	GO.1900449
5163	23	GO Process	cellular component organization	3.27e-05	GAPDH|KCNJ2|NRXN2|WNT3A|FZD7|SHANK1|SH3D19|MLC1|DTNBP1|ERBB4|DLG1|DMD|UTRN|GRIN1|HMG20A|DLG4|NRXN1|NLGN1|KIF5A|FZD4|NRXN3|SHANK2|GRIN2B	GO.0016043
18	3	SMART Domains	Eukaryotic homologues of bacterial periplasmic substrate binding proteins.	3.53e-05	GRIN1|GRIN2A|GRIN2B	SM00079
19	3	SMART Domains	Zinc-binding domain, present in Dystrophin, CREB-binding protein.	3.53e-05	DMD|UTRN|DTNB	SM00291
18	3	SMART Domains	Ligated ion channel L-glutamate- and glycine-binding site	3.53e-05	GRIN1|GRIN2A|GRIN2B	SM00918
2788	17	GO Process	regulation of multicellular organismal process	3.54e-05	GAPDH|KCNJ2|WNT3A|FZD7|SHANK1|ERBB4|DLG1|DMD|UTRN|GRIN1|HMG20A|GRIN2A|DLG4|NRXN1|NLGN1|FZD4|NOS1	GO.0051239
43	4	GO Process	axonal transport	3.54e-05	KIF1B|DTNBP1|DLG2|KIF5A	GO.0098930
17	3	Pfam	Zinc finger, ZZ type	3.55e-05	DMD|UTRN|DTNB	PF00569
11	3	GO Function	guanylate kinase activity	3.68e-05	DLG1|DLG2|DLG4	GO.0004385
18	3	Pfam	Ligand-gated ion channel	3.76e-05	GRIN1|GRIN2A|GRIN2B	PF00060
18	3	Pfam	Bacterial extracellular solute-binding proteins, family 3	3.76e-05	GRIN1|GRIN2A|GRIN2B	PF00497
18	3	Pfam	Ligated ion channel L-glutamate- and glycine-binding site	3.76e-05	GRIN1|GRIN2A|GRIN2B	PF10613
16	3	InterPro Domains	Guanylate kinase, conserved site	3.82e-05	DLG1|DLG2|DLG4	IPR020590
2486	16	GO Process	regulation of cellular protein metabolic process	4.08e-05	GAPDH|WNT3A|FZD7|SH3D19|DTNBP1|ERBB4|DLG1|DMD|GRIN1|HMG20A|GRIN2A|DLG4|NRXN1|FZD4|GRIN2B|NOS1	GO.0032268
2180	15	GO Process	cellular localization	4.38e-05	KIF1B|NRXN2|WNT3A|SHANK1|DTNBP1|DLG1|DMD|GRIN1|DLG2|GRIN2A|DLG4|NRXN1|NLGN1|KIF5A|GRIN2B	GO.0051641
47	4	GO Process	regulation of neurotransmitter receptor activity	4.58e-05	SHANK1|DLG4|NRXN1|NLGN1	GO.0099601
50	4	KEGG Pathways	Amyotrophic lateral sclerosis (ALS)	4.69e-05	GRIN1|GRIN2A|GRIN2B|NOS1	hsa05014
49	4	KEGG Pathways	Cocaine addiction	4.69e-05	GRIN1|GRIN2A|DLG4|GRIN2B	hsa05030
18	3	InterPro Domains	Zinc finger, ZZ-type	4.89e-05	DMD|UTRN|DTNB	IPR000433
18	3	InterPro Domains	Ionotropic glutamate receptor	4.89e-05	GRIN1|GRIN2A|GRIN2B	IPR001320
18	3	InterPro Domains	Ionotropic glutamate receptor, metazoa	4.89e-05	GRIN1|GRIN2A|GRIN2B	IPR001508
18	3	InterPro Domains	Ionotropic glutamate receptor, L-glutamate and glycine-binding domain	4.89e-05	GRIN1|GRIN2A|GRIN2B	IPR019594
221	6	UniProt Keywords	SH3 domain	5.21e-05	SHANK1|SH3D19|DLG1|DLG2|DLG4|SHANK2	KW-0728
12	3	GO Process	GDP metabolic process	5.27e-05	DLG1|DLG2|DLG4	GO.0046710
1631	13	GO Process	positive regulation of cell communication	5.35e-05	WNT3A|FZD7|SHANK1|DTNBP1|ERBB4|GRIN1|GRIN2A|DLG4|NRXN1|NLGN1|FZD4|SHANK2|NOS1	GO.0010647
1638	13	GO Process	positive regulation of signaling	5.5e-05	WNT3A|FZD7|SHANK1|DTNBP1|ERBB4|GRIN1|GRIN2A|DLG4|NRXN1|NLGN1|FZD4|SHANK2|NOS1	GO.0023056
892	10	GO Process	positive regulation of transport	5.5e-05	GAPDH|KCNJ2|WNT3A|MLC1|DTNBP1|DLG1|DMD|GRIN1|NLGN1|NOS1	GO.0051050
26	3	SMART Domains	Guanylate kinase homologues.	6e-05	DLG1|DLG2|DLG4	SM00072
2268	15	GO Process	macromolecule localization	6.41e-05	KIF1B|NRXN2|WNT3A|SHANK1|MLC1|DLG1|DMD|GRIN1|DLG2|GRIN2A|DLG4|NRXN1|NLGN1|KIF5A|FZD4	GO.0033036
273	6	Reactome Pathways	MAPK family signaling cascades	6.63e-05	DLG1|GRIN1|DLG2|GRIN2A|DLG4|GRIN2B	HSA-5683057
22	3	InterPro Domains	Guanylate kinase-like domain	6.64e-05	DLG1|DLG2|DLG4	IPR008144
1966	14	GO Process	protein localization	6.68e-05	KIF1B|NRXN2|WNT3A|SHANK1|MLC1|DLG1|DMD|GRIN1|DLG2|GRIN2A|DLG4|NRXN1|NLGN1|KIF5A	GO.0008104
3322	18	GO Process	regulation of molecular function	6.68e-05	GAPDH|NRXN2|WNT3A|SHANK1|DTNBP1|ERBB4|DLG1|DMD|UTRN|GRIN1|DLG2|GRIN2A|DLG4|NRXN1|NLGN1|FZD4|GRIN2B|NOS1	GO.0065009
5459	23	GO Process	positive regulation of biological process	7.34e-05	GAPDH|KCNJ2|TIPIN|KIF1B|WNT3A|FZD7|SHANK1|SH3D19|MLC1|DTNBP1|ERBB4|DLG1|DMD|UTRN|GRIN1|GRIN2A|DLG4|NRXN1|NLGN1|FZD4|SHANK2|GRIN2B|NOS1	GO.0048518
56	4	GO Process	regulation of sodium ion transmembrane transport	7.62e-05	DLG1|DMD|UTRN|NOS1	GO.1902305
26	3	Pfam	Guanylate kinase	8.04e-05	DLG1|DLG2|DLG4	PF00625
2	2	Pfam	L27_1	8.04e-05	DLG1|DLG2	PF09058
15	3	GO Process	presynapse assembly	8.15e-05	WNT3A|NRXN1|NLGN1	GO.0099054
58	4	GO Process	purine ribonucleoside diphosphate metabolic process	8.52e-05	GAPDH|DLG1|DLG2|DLG4	GO.0009179
16	3	GO Process	retrograde axonal transport	9.28e-05	KIF1B|DLG2|KIF5A	GO.0008090
16	3	GO Process	GMP metabolic process	9.28e-05	DLG1|DLG2|DLG4	GO.0046037
26	3	InterPro Domains	Guanylate kinase/L-type calcium channel beta subunit	9.97e-05	DLG1|DLG2|DLG4	IPR008145
2	2	InterPro Domains	Dystrophin/utrophin	9.97e-05	DMD|UTRN	IPR035436
251	6	GO Process	positive regulation of neuron projection development	0.0001	WNT3A|SHANK1|DMD|DLG4|NLGN1|FZD4	GO.0010976
1496	12	GO Process	positive regulation of cellular protein metabolic process	0.00011	WNT3A|FZD7|SH3D19|ERBB4|DLG1|GRIN1|GRIN2A|DLG4|NRXN1|FZD4|GRIN2B|NOS1	GO.0032270
1493	12	GO Process	cell development	0.00011	WNT3A|FZD7|SHANK1|DTNBP1|ERBB4|DMD|DLG4|NRXN1|NLGN1|KIF5A|FZD4|NRXN3	GO.0048468
400	7	GO Process	cell morphogenesis involved in neuron differentiation	0.00011	WNT3A|SHANK1|DTNBP1|DLG4|NRXN1|KIF5A|NRXN3	GO.0048667
3	2	Pfam	N-methyl D-aspartate receptor 2B3 C-terminus	0.00012	GRIN2A|GRIN2B	PF10565
19	3	GO Function	extracellularly glutamate-gated ion channel activity	0.00013	GRIN1|GRIN2A|GRIN2B	GO.0005234
11878	33	GO Function	binding	0.00013	GAPDH|KCNJ2|TIPIN|KIF1B|NRXN2|WNT3A|FZD7|SHANK1|SH3D19|MLC1|DLGAP1|ERBB4|DLG1|DMD|UTRN|GRIN1|DLGAP3|DLGAP4|DLG2|HMG20A|MPRIP|GRIN2A|DLG4|DTNB|NRXN1|NLGN1|DLGAP2|KIF5A|FZD4|NRXN3|SHANK2|GRIN2B|NOS1	GO.0005488
690	8	GO Component	cell surface	0.00014	WNT3A|DMD|GRIN1|GRIN2A|NRXN1|NLGN1|FZD4|GRIN2B	GO.0009986
34	3	Pfam	Laminin G domain	0.00014	NRXN2|NRXN1|NRXN3	PF00054
3	2	InterPro Domains	Glutamate [NMDA] receptor, epsilon subunit, C-terminal	0.00015	GRIN2A|GRIN2B	IPR018884
36	3	Pfam	Receptor family ligand binding region	0.00015	GRIN1|GRIN2A|GRIN2B	PF01094
4	2	Pfam	N-terminal or F0 domain of Talin-head FERM	0.00015	SHANK1|SHANK2	PF16511
595	8	GO Process	regulation of neuron differentiation	0.00015	WNT3A|SHANK1|DMD|GRIN1|HMG20A|DLG4|NLGN1|FZD4	GO.0045664
3559	18	GO Process	regulation of biological quality	0.00015	GAPDH|KCNJ2|NRXN2|WNT3A|SHANK1|DTNBP1|ERBB4|DLG1|DMD|GRIN1|GRIN2A|DLG4|NRXN1|NLGN1|FZD4|SHANK2|GRIN2B|NOS1	GO.0065008
20	3	GO Process	regulation of NMDA receptor activity	0.00015	DLG4|NRXN1|NLGN1	GO.2000310
20	3	GO Process	regulation of AMPA receptor activity	0.00015	SHANK1|NRXN1|NLGN1	GO.2000311
168	5	KEGG Pathways	Alzheimer's disease	0.00016	GAPDH|GRIN1|GRIN2A|GRIN2B|NOS1	hsa05010
39	3	Pfam	Laminin G domain	0.00017	NRXN2|NRXN1|NRXN3	PF02210
74	4	GO Process	regulation of cardiac muscle contraction	0.00018	KCNJ2|DLG1|DMD|NOS1	GO.0055117
443	7	GO Process	regulation of neuron projection development	0.00019	WNT3A|SHANK1|DMD|GRIN1|DLG4|NLGN1|FZD4	GO.0010975
442	7	GO Process	regulation of cell morphogenesis	0.00019	WNT3A|SH3D19|DLG1|GRIN1|DLG4|NLGN1|FZD4	GO.0022604
2524	15	GO Process	regulation of localization	0.00019	GAPDH|KCNJ2|WNT3A|SHANK1|MLC1|DTNBP1|ERBB4|DLG1|DMD|UTRN|GRIN1|DLG4|NRXN1|NLGN1|NOS1	GO.0032879
1876	13	GO Process	regulation of multicellular organismal development	0.00019	WNT3A|FZD7|SHANK1|ERBB4|DLG1|DMD|GRIN1|HMG20A|DLG4|NRXN1|NLGN1|FZD4|NOS1	GO.2000026
36	3	InterPro Domains	Receptor, ligand binding region	0.00021	GRIN1|GRIN2A|GRIN2B	IPR001828
295	6	GO Process	regulation of neurotransmitter levels	0.00022	NRXN2|DTNBP1|GRIN2A|NRXN1|NLGN1|NOS1	GO.0001505
1616	12	GO Process	establishment of localization in cell	0.00022	KIF1B|NRXN2|WNT3A|DTNBP1|DLG1|GRIN1|DLG2|GRIN2A|NRXN1|NLGN1|KIF5A|GRIN2B	GO.0051649
44	3	SMART Domains	Laminin G domain	0.00023	NRXN2|NRXN1|NRXN3	SM00282
25	3	GO Process	ionotropic glutamate receptor signaling pathway	0.00025	GRIN1|GRIN2A|GRIN2B	GO.0035235
25	3	GO Process	nucleoside monophosphate phosphorylation	0.00025	DLG1|DLG2|DLG4	GO.0046940
39	3	InterPro Domains	Periplasmic binding protein-like I	0.00026	GRIN1|GRIN2A|GRIN2B	IPR028082
93	4	KEGG Pathways	Circadian entrainment	0.00026	GRIN1|GRIN2A|GRIN2B|NOS1	hsa04713
2	2	GO Process	positive regulation of presynaptic active zone assembly	0.00027	NRXN1|NLGN1	GO.1905520
89	4	GO Function	PDZ domain binding	0.00028	FZD7|DLG4|NLGN1|FZD4	GO.0030165
8066	27	UniProt Keywords	Phosphoprotein	0.00028	GAPDH|TIPIN|KIF1B|SHANK1|SH3D19|MLC1|DLGAP1|DTNBP1|ERBB4|DLG1|DMD|UTRN|GRIN1|DLGAP3|DLGAP4|DLG2|HMG20A|MPRIP|GRIN2A|DLG4|DTNB|DLGAP2|KIF5A|BEGAIN|SHANK2|GRIN2B|NOS1	KW-0597
27	3	GO Process	startle response	0.00029	GRIN1|GRIN2A|NRXN1	GO.0001964
329	6	GO Function	ion gated channel activity	0.0003	KCNJ2|DLG1|GRIN1|GRIN2A|DLG4|GRIN2B	GO.0022839
1992	13	GO Process	anatomical structure morphogenesis	0.00031	WNT3A|FZD7|SHANK1|DTNBP1|ERBB4|DLG1|DLG4|NRXN1|NLGN1|KIF5A|FZD4|NRXN3|NOS1	GO.0009653
3	2	GO Function	GKAP/Homer scaffold activity	0.00032	SHANK1|SHANK2	GO.0030160
200	5	GO Function	cell adhesion molecule binding	0.00032	NRXN2|UTRN|NRXN1|NLGN1|NRXN3	GO.0050839
488	7	GO Process	positive regulation of nervous system development	0.00032	WNT3A|SHANK1|DMD|DLG4|NRXN1|NLGN1|FZD4	GO.0051962
102	4	GO Function	ligand-gated cation channel activity	0.00037	KCNJ2|GRIN1|GRIN2A|GRIN2B	GO.0099094
93	4	UniProt Keywords	Alternative promoter usage	0.00037	NRXN2|UTRN|NRXN1|NRXN3	KW-0877
402	6	GO Component	cytoplasmic region	0.00041	KIF1B|DTNBP1|UTRN|DLG2|DLG4|KIF5A	GO.0099568
3	2	GO Process	AMPA glutamate receptor clustering	0.00042	DLG4|NLGN1	GO.0097113
3	2	GO Process	gephyrin clustering involved in postsynaptic density assembly	0.00042	NRXN2|NRXN1	GO.0097116
3	2	GO Process	retrograde trans-synaptic signaling	0.00042	NLGN1|NOS1	GO.0098917
250	5	GO Component	distal axon	0.00044	DTNBP1|UTRN|GRIN1|NRXN1|SHANK2	GO.0150034
5	2	NetworkNeighborAL	Dystrophin/utrophin, and nerve maturation	0.00046	DMD|UTRN	CL.1109
2416	14	GO Process	regulation of developmental process	0.00047	WNT3A|FZD7|SHANK1|SH3D19|ERBB4|DLG1|DMD|GRIN1|HMG20A|DLG4|NRXN1|NLGN1|FZD4|NOS1	GO.0050793
34	3	GO Process	anterograde axonal transport	0.00051	KIF1B|DTNBP1|DLG2	GO.0008089
40	3	KEGG Pathways	Nicotine addiction	0.00053	GRIN1|GRIN2A|GRIN2B	hsa05033
360	6	GO Process	regulation of metal ion transport	0.00054	KCNJ2|DLG1|DMD|UTRN|GRIN1|NOS1	GO.0010959
4	2	GO Process	synaptic vesicle clustering	0.0006	NRXN1|NLGN1	GO.0097091
4	2	GO Process	NMDA glutamate receptor clustering	0.0006	NRXN1|NLGN1	GO.0097114
4	2	GO Process	neuroligin clustering involved in postsynaptic membrane assembly	0.0006	NRXN2|NRXN1	GO.0097118
11	2	SMART Domains	Frizzled/Smoothened family membrane region	0.00062	FZD7|FZD4	SM01330
224	5	GO Process	regulation of muscle system process	0.00063	KCNJ2|DLG1|DMD|UTRN|NOS1	GO.0090257
4898	20	GO Process	positive regulation of cellular process	0.00065	GAPDH|KCNJ2|TIPIN|WNT3A|FZD7|SHANK1|SH3D19|DTNBP1|ERBB4|DLG1|DMD|GRIN1|GRIN2A|DLG4|NRXN1|NLGN1|FZD4|SHANK2|GRIN2B|NOS1	GO.0048522
4454	19	GO Process	negative regulation of cellular process	0.00065	GAPDH|TIPIN|WNT3A|FZD7|SHANK1|DTNBP1|ERBB4|DLG1|DMD|GRIN1|DLG2|HMG20A|DLG4|NRXN1|NLGN1|FZD4|SHANK2|GRIN2B|NOS1	GO.0048523
226	5	GO Process	vesicle localization	0.00065	KIF1B|DTNBP1|NRXN1|NLGN1|KIF5A	GO.0051648
243	5	GO Function	Ras guanyl-nucleotide exchange factor activity	0.00067	ERBB4|GRIN1|GRIN2A|DLG4|GRIN2B	GO.0005088
1551	11	GO Process	positive regulation of multicellular organismal process	0.00067	GAPDH|WNT3A|SHANK1|ERBB4|DMD|GRIN1|DLG4|NRXN1|NLGN1|FZD4|NOS1	GO.0051240
383	6	GO Process	cell surface receptor signaling pathway involved in cell-cell signaling	0.0007	WNT3A|FZD7|GRIN1|GRIN2A|FZD4|GRIN2B	GO.1905114
40	3	GO Process	long-term synaptic potentiation	0.00073	GRIN2A|NLGN1|SHANK2	GO.0060291
4953	20	GO Process	negative regulation of biological process	0.00075	GAPDH|TIPIN|WNT3A|FZD7|SHANK1|DTNBP1|ERBB4|DLG1|DMD|GRIN1|DLG2|HMG20A|GRIN2A|DLG4|NRXN1|NLGN1|FZD4|SHANK2|GRIN2B|NOS1	GO.0048519
58	3	InterPro Domains	Laminin G domain	0.00076	NRXN2|NRXN1|NRXN3	IPR001791
41	3	GO Process	vesicle transport along microtubule	0.00076	KIF1B|DTNBP1|KIF5A	GO.0047496
5	2	GO Process	synaptic membrane adhesion	0.00076	NRXN1|NLGN1	GO.0099560
5	2	GO Process	axo-dendritic protein transport	0.00076	DLG2|KIF5A	GO.0099640
1034	9	GO Process	plasma membrane bounded cell projection organization	0.00076	WNT3A|SHANK1|DTNBP1|DMD|DLG4|NRXN1|NLGN1|KIF5A|NRXN3	GO.0120036
5	2	GO Process	retrograde neuronal dense core vesicle transport	0.00076	KIF1B|KIF5A	GO.1990049
5	2	GO Process	regulation of grooming behavior	0.00076	DLG4|NRXN1	GO.2000821
7	2	Reactome Pathways	NrCAM interactions	0.00076	DLG1|DLG4	HSA-447038
4792	19	GO Component	protein-containing complex	0.00078	GAPDH|KCNJ2|TIPIN|KIF1B|WNT3A|SHANK1|DTNBP1|ERBB4|DLG1|DMD|UTRN|GRIN1|GRIN2A|DLG4|NRXN1|NLGN1|KIF5A|GRIN2B|NOS1	GO.0032991
12	2	Pfam	Frizzled/Smoothened family membrane region	0.00081	FZD7|FZD4	PF01534
244	5	GO Process	muscle contraction	0.00085	KCNJ2|DLG1|DMD|UTRN|NOS1	GO.0006936
3327	16	GO Process	regulation of cell communication	0.00085	WNT3A|FZD7|SHANK1|DTNBP1|ERBB4|DLG1|DMD|GRIN1|GRIN2A|DLG4|NRXN1|NLGN1|FZD4|SHANK2|GRIN2B|NOS1	GO.0010646
2249	13	GO Process	regulation of catalytic activity	0.00087	GAPDH|WNT3A|DTNBP1|ERBB4|DLG1|GRIN1|DLG2|GRIN2A|DLG4|NRXN1|FZD4|GRIN2B|NOS1	GO.0050790
4153	18	GO Process	response to chemical	0.00088	GAPDH|KIF1B|WNT3A|FZD7|SHANK1|MLC1|ERBB4|GRIN1|DLG2|GRIN2A|DLG4|NRXN1|NLGN1|KIF5A|FZD4|NRXN3|GRIN2B|NOS1	GO.0042221
139	4	KEGG Pathways	Cell adhesion molecules (CAMs)	0.00089	NRXN2|NRXN1|NLGN1|NRXN3	hsa04514
8	2	Reactome Pathways	RNF mutants show enhanced WNT signaling and proliferation	0.00089	WNT3A|FZD4	HSA-5340588
155	4	GO Component	synaptic vesicle	0.00091	DTNBP1|GRIN1|GRIN2A|DLG4	GO.0008021
137	4	GO Function	channel regulator activity	0.00091	NRXN2|DLG1|NRXN1|NOS1	GO.0016247
434	6	GO Function	substrate-specific channel activity	0.00091	KCNJ2|DLG1|GRIN1|GRIN2A|DLG4|GRIN2B	GO.0022838
142	4	GO Function	voltage-gated cation channel activity	0.00091	KCNJ2|GRIN1|GRIN2A|GRIN2B	GO.0022843
6	2	GO Process	negative regulation of cell fate specification	0.00093	WNT3A|FZD7	GO.0009996
6	2	GO Process	peptidyl-cysteine S-nitrosylation	0.00093	GAPDH|NOS1	GO.0018119
3360	16	GO Process	regulation of signaling	0.00093	WNT3A|FZD7|SHANK1|DTNBP1|ERBB4|DLG1|DMD|GRIN1|GRIN2A|DLG4|NRXN1|NLGN1|FZD4|SHANK2|GRIN2B|NOS1	GO.0023051
6507	23	GO Process	multicellular organismal process	0.00093	KCNJ2|NRXN2|WNT3A|FZD7|SHANK1|DTNBP1|ERBB4|DLG1|DMD|UTRN|GRIN1|DLG2|HMG20A|GRIN2A|DLG4|NRXN1|NLGN1|KIF5A|FZD4|NRXN3|SHANK2|GRIN2B|NOS1	GO.0032501
6	2	GO Process	vocal learning	0.00093	NRXN2|NRXN1	GO.0042297
252	5	GO Process	positive regulation of ion transport	0.00093	KCNJ2|DLG1|DMD|GRIN1|NOS1	GO.0043270
416	6	GO Process	cell-cell adhesion	0.00093	NRXN2|WNT3A|DLG1|NRXN1|NLGN1|NRXN3	GO.0098609
1355	10	GO Process	movement of cell or subcellular component	0.00095	KCNJ2|KIF1B|WNT3A|DTNBP1|ERBB4|DMD|DLG2|NRXN1|KIF5A|NRXN3	GO.0006928
159	4	GO Component	growth cone	0.00098	DTNBP1|UTRN|NRXN1|SHANK2	GO.0030426
132	4	GO Process	calcium-mediated signaling	0.00098	DMD|GRIN1|GRIN2A|GRIN2B	GO.0019722
10	2	GO Component	juxtaparanode region of axon	0.00099	DLG2|DLG4	GO.0044224
10	2	GO Component	integral component of postsynaptic membrane	0.00099	GRIN2A|NLGN1	GO.0099055
11	2	InterPro Domains	Frizzled/Smoothened, transmembrane domain	0.00099	FZD7|FZD4	IPR000539
843	8	GO Process	cell adhesion	0.00099	NRXN2|WNT3A|FZD7|DLG1|NRXN1|NLGN1|FZD4|NRXN3	GO.0007155
1657	11	GO Process	regulation of phosphate metabolic process	0.00099	WNT3A|FZD7|DTNBP1|ERBB4|DLG1|DMD|DLG2|DLG4|NRXN1|FZD4|NOS1	GO.0019220
57	3	GO Function	amyloid-beta binding	0.001	DLGAP3|NLGN1|FZD4	GO.0001540
57	3	GO Function	amino acid binding	0.001	GRIN1|GRIN2B|NOS1	GO.0016597
1429	10	GO Function	signaling receptor activity	0.001	NRXN2|FZD7|ERBB4|GRIN1|GRIN2A|NRXN1|NLGN1|FZD4|NRXN3|GRIN2B	GO.0038023
49	3	GO Process	neuromuscular process controlling balance	0.001	SHANK1|DLG4|NRXN1	GO.0050885
7	2	GO Process	neuron-neuron synaptic transmission	0.0011	KIF1B|DLGAP2	GO.0007270
266	5	GO Process	second-messenger-mediated signaling	0.0011	DMD|GRIN1|GRIN2A|GRIN2B|NOS1	GO.0019932
2343	13	GO Process	cellular component assembly	0.0011	KCNJ2|NRXN2|WNT3A|SHANK1|MLC1|DLG1|DMD|GRIN1|DLG4|NRXN1|NLGN1|SHANK2|GRIN2B	GO.0022607
7	2	GO Process	neuronal signal transduction	0.0011	NRXN1|NLGN1	GO.0023041
1381	10	GO Process	positive regulation of catalytic activity	0.0011	WNT3A|ERBB4|DLG1|GRIN1|GRIN2A|DLG4|NRXN1|FZD4|GRIN2B|NOS1	GO.0043085
1695	11	GO Process	regulation of cell differentiation	0.0011	WNT3A|FZD7|SHANK1|ERBB4|DMD|GRIN1|HMG20A|DLG4|NLGN1|FZD4|NOS1	GO.0045595
7	2	GO Process	positive regulation of neuron projection arborization	0.0011	DLG4|FZD4	GO.0150012
139	4	GO Process	positive regulation of cysteine-type endopeptidase activity	0.0011	WNT3A|GRIN1|GRIN2A|GRIN2B	GO.2001056
67	3	GO Component	main axon	0.0012	DLG1|DLG2|DLG4	GO.0044304
10	2	GO Function	vinculin binding	0.0012	DMD|UTRN	GO.0017166
1793	11	GO Function	molecular function regulator	0.0012	GAPDH|NRXN2|WNT3A|ERBB4|DLG1|GRIN1|GRIN2A|DLG4|NRXN1|GRIN2B|NOS1	GO.0098772
5219	20	GO Process	cell communication	0.0012	KIF1B|NRXN2|WNT3A|FZD7|DLGAP1|ERBB4|DLG1|DMD|GRIN1|DLG2|GRIN2A|DLG4|NRXN1|NLGN1|DLGAP2|KIF5A|FZD4|NRXN3|GRIN2B|NOS1	GO.0007154
650	7	GO Process	brain development	0.0012	WNT3A|ERBB4|GRIN1|GRIN2A|NRXN1|FZD4|GRIN2B	GO.0007420
8	2	GO Process	olfactory behavior	0.0012	SHANK1|GRIN1	GO.0042048
1713	11	GO Process	positive regulation of molecular function	0.0012	WNT3A|ERBB4|DLG1|DMD|GRIN1|GRIN2A|DLG4|NRXN1|FZD4|GRIN2B|NOS1	GO.0044093
54	3	GO Process	dendrite morphogenesis	0.0012	SHANK1|DTNBP1|DLG4	GO.0048813
1128	9	GO Process	positive regulation of cellular component organization	0.0012	WNT3A|SHANK1|DLG1|DMD|DLG4|NRXN1|NLGN1|FZD4|NOS1	GO.0051130
52	3	GO Process	protein heterotetramerization	0.0012	GRIN1|NLGN1|GRIN2B	GO.0051290
53	3	GO Process	positive regulation of protein localization to plasma membrane	0.0012	WNT3A|DLG1|NRXN1	GO.1903078
10	2	Reactome Pathways	Ionotropic activity of kainate receptors	0.0012	DLG1|DLG4	HSA-451306
10	2	Reactome Pathways	Activation of Ca-permeable Kainate Receptor	0.0012	DLG1|DLG4	HSA-451308
1226	9	GO Function	transmembrane signaling receptor activity	0.0013	NRXN2|FZD7|ERBB4|GRIN1|GRIN2A|NRXN1|FZD4|NRXN3|GRIN2B	GO.0004888
11	2	GO Function	glutamate binding	0.0013	GRIN1|GRIN2B	GO.0016595
11	2	GO Function	acetylcholine receptor binding	0.0013	DLG4|NRXN1	GO.0033130
10	2	NetworkNeighborAL	retrograde neuronal dense core vesicle transport, and Kinesin light chain	0.0013	KIF1B|KIF5A	CL.18531
1564	10	GO Component	integral component of plasma membrane	0.0014	KCNJ2|SHANK1|GRIN1|GRIN2A|DLG4|NRXN1|NLGN1|FZD4|NRXN3|GRIN2B	GO.0005887
68	3	GO Function	protein-containing complex scaffold activity	0.0014	SHANK1|DLG1|SHANK2	GO.0032947
1747	11	GO Process	regulation of protein modification process	0.0014	WNT3A|FZD7|DTNBP1|ERBB4|DLG1|DMD|HMG20A|DLG4|NRXN1|FZD4|NOS1	GO.0031399
7824	25	GO Process	response to stimulus	0.0014	GAPDH|KCNJ2|TIPIN|KIF1B|NRXN2|WNT3A|FZD7|SHANK1|MLC1|DTNBP1|ERBB4|DLG1|DMD|UTRN|GRIN1|DLG2|GRIN2A|DLG4|NRXN1|NLGN1|KIF5A|FZD4|NRXN3|GRIN2B|NOS1	GO.0050896
9	2	GO Process	synapse maturation	0.0014	SHANK1|NRXN1	GO.0060074
287	5	GO Process	divalent metal ion transport	0.0014	KCNJ2|WNT3A|GRIN1|GRIN2A|GRIN2B	GO.0070838
9	2	GO Process	presynaptic membrane assembly	0.0014	NRXN1|NLGN1	GO.0097105
58	3	GO Process	calcium ion transmembrane import into cytosol	0.0014	GRIN1|GRIN2A|GRIN2B	GO.0097553
18	2	SMART Domains	Frizzled	0.0014	FZD7|FZD4	SM00063
179	4	KEGG Pathways	Calcium signaling pathway	0.0015	ERBB4|GRIN1|GRIN2A|NOS1	hsa04020
64	3	KEGG Pathways	Long-term potentiation	0.0015	GRIN1|GRIN2A|GRIN2B	hsa04720
65	3	KEGG Pathways	Amphetamine addiction	0.0015	GRIN1|GRIN2A|GRIN2B	hsa05031
317	5	KEGG Pathways	Human papillomavirus infection	0.0015	WNT3A|FZD7|DLG1|DLG2|FZD4	hsa05165
63	3	KEGG Pathways	Basal cell carcinoma	0.0015	WNT3A|FZD7|FZD4	hsa05217
866	8	UniProt Keywords	Calcium	0.0015	NRXN2|DMD|UTRN|GRIN1|GRIN2A|NRXN1|NRXN3|GRIN2B	KW-0106
157	4	GO Process	protein tetramerization	0.0015	KCNJ2|GRIN1|NLGN1|GRIN2B	GO.0051262
10	2	GO Process	cellular response to potassium ion	0.0016	DLG2|DLG4	GO.0035865
161	4	GO Process	regulation of synapse organization	0.0016	GRIN1|NRXN1|NLGN1|GRIN2B	GO.0050807
1493	10	GO Process	positive regulation of signal transduction	0.0017	WNT3A|FZD7|SHANK1|ERBB4|GRIN1|DLG4|NRXN1|NLGN1|FZD4|NOS1	GO.0009967
163	4	GO Process	negative regulation of cell projection organization	0.0017	WNT3A|NRXN1|NLGN1|GRIN2B	GO.0031345
162	4	GO Process	cellular response to metal ion	0.0017	DLG2|DLG4|NRXN1|NLGN1	GO.0071248
14	2	GO Function	glycine binding	0.0018	GRIN1|GRIN2B	GO.0016594
195	4	KEGG Pathways	Proteoglycans in cancer	0.0018	WNT3A|FZD7|ERBB4|FZD4	hsa05205
165	4	GO Process	signal release	0.0018	NRXN2|NRXN1|NLGN1|FZD4	GO.0023061
1514	10	GO Process	protein-containing complex assembly	0.0018	KCNJ2|WNT3A|SHANK1|MLC1|DMD|GRIN1|DLG4|NRXN1|NLGN1|GRIN2B	GO.0065003
16	2	InterPro Domains	Frizzled/secreted frizzled-related protein	0.0019	FZD7|FZD4	IPR015526
961	8	GO Process	regulation of anatomical structure morphogenesis	0.0019	WNT3A|FZD7|SH3D19|DLG1|GRIN1|DLG4|NLGN1|FZD4	GO.0022603
72	3	NetworkNeighborAL	Wnt signaling pathway, and coreceptor activity involved in Wnt signaling pathway, planar cell polarity pathway	0.002	WNT3A|FZD7|FZD4	CL.5701
323	5	GO Process	MAPK cascade	0.0021	ERBB4|GRIN1|GRIN2A|DLG4|GRIN2B	GO.0000165
4130	17	GO Process	transport	0.0021	KCNJ2|KIF1B|NRXN2|WNT3A|MLC1|DTNBP1|ERBB4|DLG1|GRIN1|DLG2|GRIN2A|DLG4|NRXN1|NLGN1|KIF5A|FZD4|GRIN2B	GO.0006810
1857	11	GO Process	response to external stimulus	0.0021	GAPDH|KCNJ2|NRXN2|WNT3A|SHANK1|DMD|GRIN1|GRIN2A|NRXN1|KIF5A|NRXN3	GO.0009605
12	2	GO Process	regulation of skeletal muscle contraction	0.0021	KCNJ2|DMD	GO.0014819
68	3	GO Process	regulation of behavior	0.0021	DLG4|NRXN1|NLGN1	GO.0050795
729	7	GO Process	membrane organization	0.0021	NRXN2|DLG1|DLG4|NRXN1|NLGN1|KIF5A|FZD4	GO.0061024
68	3	GO Process	cellular response to retinoic acid	0.0021	WNT3A|FZD7|FZD4	GO.0071300
17	2	GO Component	filopodium membrane	0.0022	DMD|UTRN	GO.0031527
22	2	Pfam	Spectrin repeat	0.0023	DMD|UTRN	PF00435
181	4	GO Process	protein localization to cell periphery	0.0023	KIF1B|DLG1|GRIN1|GRIN2A	GO.1990778
23	2	Pfam	Fz domain	0.0024	FZD7|FZD4	PF01392
73	3	GO Process	regulation of cardiac muscle tissue development	0.0024	WNT3A|FZD7|ERBB4	GO.0055024
213	4	GO Component	basolateral plasma membrane	0.0025	MLC1|ERBB4|DLG1|DLG4	GO.0016323
75	3	GO Process	associative learning	0.0026	SHANK1|GRIN1|GRIN2A	GO.0008306
75	3	GO Process	sensory perception of pain	0.0026	GRIN1|DLG2|GRIN2A	GO.0019233
347	5	GO Process	positive regulation of proteolysis	0.0026	WNT3A|SH3D19|GRIN1|GRIN2A|GRIN2B	GO.0045862
76	3	GO Process	excitatory postsynaptic potential	0.0026	GRIN1|GRIN2A|GRIN2B	GO.0060079
14	2	GO Process	prepulse inhibition	0.0026	GRIN1|NRXN1	GO.0060134
189	4	GO Process	calcium ion transmembrane transport	0.0026	WNT3A|GRIN1|GRIN2A|GRIN2B	GO.0070588
16	2	Reactome Pathways	MECP2 regulates neuronal receptors and channels	0.0026	GRIN2A|GRIN2B	HSA-9022699
83	3	NetworkNeighborAL	mixed, incl. frizzled binding, and Wnt-protein binding	0.0028	WNT3A|FZD7|FZD4	CL.5700
15	2	GO Process	protein localization to postsynaptic membrane	0.0028	GRIN1|GRIN2A	GO.1903539
2068	11	GO Component	cytoskeleton	0.0029	GAPDH|KIF1B|DTNBP1|DLG1|DMD|UTRN|MPRIP|DLG4|DLGAP2|KIF5A|NOS1	GO.0005856
17	2	NetworkNeighborAL	mixed, incl. Laminin IV, and Dystrophin/utrophin	0.0029	DMD|UTRN	CL.1085
553	6	GO Process	positive regulation of kinase activity	0.0029	WNT3A|ERBB4|DLG1|DLG4|NRXN1|FZD4	GO.0033674
96	3	GO Component	filopodium	0.003	DMD|UTRN|NLGN1	GO.0030175
2306	12	GO Process	regulation of cellular component organization	0.003	WNT3A|SHANK1|SH3D19|DLG1|DMD|GRIN1|DLG4|NRXN1|NLGN1|FZD4|GRIN2B|NOS1	GO.0051128
2672	13	GO Process	cellular response to chemical stimulus	0.003	GAPDH|KIF1B|WNT3A|FZD7|MLC1|ERBB4|GRIN1|DLG2|DLG4|NRXN1|NLGN1|FZD4|NOS1	GO.0070887
21	2	GO Component	dystrophin-associated glycoprotein complex	0.0031	DMD|UTRN	GO.0016010
98	3	KEGG Pathways	Melanogenesis	0.0031	WNT3A|FZD7|FZD4	hsa04916
16	2	GO Process	positive regulation of neurotransmitter secretion	0.0031	DTNBP1|NLGN1	GO.0001956
1052	8	GO Process	response to abiotic stimulus	0.0031	KCNJ2|TIPIN|NRXN2|DMD|GRIN1|GRIN2A|NRXN1|NOS1	GO.0009628
1052	8	GO Process	positive regulation of phosphate metabolic process	0.0031	WNT3A|FZD7|ERBB4|DLG1|DLG4|NRXN1|FZD4|NOS1	GO.0045937
16	2	GO Process	dendritic spine morphogenesis	0.0031	SHANK1|DLG4	GO.0060997
22	2	InterPro Domains	Spectrin repeat	0.0032	DMD|UTRN	IPR002017
3081	14	GO Process	positive regulation of macromolecule metabolic process	0.0033	KIF1B|WNT3A|FZD7|SH3D19|DTNBP1|ERBB4|DLG1|GRIN1|GRIN2A|DLG4|NRXN1|FZD4|GRIN2B|NOS1	GO.0010604
806	7	GO Process	cellular homeostasis	0.0033	KCNJ2|DMD|GRIN1|GRIN2A|DLG4|GRIN2B|NOS1	GO.0019725
5233	19	GO Process	localization	0.0033	KCNJ2|KIF1B|NRXN2|WNT3A|SHANK1|MLC1|DTNBP1|ERBB4|DLG1|DMD|GRIN1|DLG2|GRIN2A|DLG4|NRXN1|NLGN1|KIF5A|FZD4|GRIN2B	GO.0051179
574	6	GO Process	organelle localization	0.0033	KIF1B|DTNBP1|DLG1|NRXN1|NLGN1|KIF5A	GO.0051640
23	2	InterPro Domains	Actinin-type actin-binding domain, conserved site	0.0034	DMD|UTRN	IPR001589
23	2	InterPro Domains	Frizzled domain	0.0034	FZD7|FZD4	IPR020067
23	2	InterPro Domains	Frizzled cysteine-rich domain superfamily	0.0034	FZD7|FZD4	IPR036790
208	4	GO Process	regulation of stress-activated MAPK cascade	0.0034	FZD7|DTNBP1|DLG1|FZD4	GO.0032872
86	3	GO Process	regulation of synapse assembly	0.0034	GRIN1|NRXN1|NLGN1	GO.0051963
17	2	GO Process	positive regulation of sodium ion transmembrane transport	0.0034	DMD|NOS1	GO.1902307
21	2	GO Function	Wnt-activated receptor activity	0.0035	FZD7|FZD4	GO.0042813
1370	9	GO Process	regulation of protein phosphorylation	0.0035	WNT3A|FZD7|DTNBP1|ERBB4|DLG1|DMD|DLG4|NRXN1|FZD4	GO.0001932
210	4	GO Process	response to mechanical stimulus	0.0035	KCNJ2|NRXN2|DMD|NRXN1	GO.0009612
93	3	Reactome Pathways	Class B/2 (Secretin family receptors)	0.0035	WNT3A|FZD7|FZD4	HSA-373080
1796	10	GO Component	endoplasmic reticulum	0.0036	KCNJ2|WNT3A|MLC1|DTNBP1|DLG1|GRIN1|GRIN2A|DLG4|NRXN1|NOS1	GO.0005783
100	3	GO Function	ion channel regulator activity	0.0036	NRXN2|DLG1|NRXN1	GO.0099106
18	2	GO Process	negative regulation of cardiocyte differentiation	0.0036	WNT3A|FZD7	GO.1905208
882	7	GO Function	cytoskeletal protein binding	0.0037	GAPDH|KIF1B|DLG1|DMD|UTRN|MPRIP|KIF5A	GO.0008092
216	4	GO Process	developmental maturation	0.0038	SHANK1|GRIN1|DLG4|NRXN1	GO.0021700
387	5	GO Process	establishment of organelle localization	0.0038	KIF1B|DTNBP1|DLG1|NLGN1|KIF5A	GO.0051656
21	2	Reactome Pathways	Regulation of FZD by ubiquitination	0.0038	WNT3A|FZD4	HSA-4641263
33	2	SMART Domains	Spectrin repeats	0.0038	DMD|UTRN	SM00150
250	4	KEGG Pathways	HTLV-I infection	0.0039	WNT3A|FZD7|DLG1|FZD4	hsa05166
218	4	GO Process	establishment of vesicle localization	0.0039	KIF1B|DTNBP1|NLGN1|KIF5A	GO.0051650
21	2	NetworkNeighborAL	dystrophin-associated glycoprotein complex, and Distrobrevin	0.004	DTNB|NOS1	CL.2140
220	4	GO Process	axon guidance	0.004	WNT3A|NRXN1|KIF5A|NRXN3	GO.0007411
92	3	GO Process	regulation of potassium ion transport	0.004	KCNJ2|DLG1|NOS1	GO.0043266
92	3	GO Process	regulation of neurotransmitter transport	0.004	DTNBP1|NLGN1|NOS1	GO.0051588
393	5	GO Process	regulation of endopeptidase activity	0.004	GAPDH|WNT3A|GRIN1|GRIN2A|GRIN2B	GO.0052548
93	3	GO Process	canonical Wnt signaling pathway	0.004	WNT3A|FZD7|FZD4	GO.0060070
92	3	GO Process	synaptic vesicle localization	0.004	DTNBP1|NRXN1|NLGN1	GO.0097479
605	6	GO Process	microtubule-based process	0.0041	GAPDH|KIF1B|DTNBP1|DLG1|DLG2|KIF5A	GO.0007017
849	7	GO Process	regulation of kinase activity	0.0041	WNT3A|DTNBP1|ERBB4|DLG1|DLG4|NRXN1|FZD4	GO.0043549
345	5	UniProt Keywords	Ion channel	0.0042	KCNJ2|MLC1|GRIN1|GRIN2A|GRIN2B	KW-0407
95	3	GO Process	neurotransmitter secretion	0.0042	NRXN2|NRXN1|NLGN1	GO.0007269
79	3	UniProt Keywords	Ligand-gated ion channel	0.0043	GRIN1|GRIN2A|GRIN2B	KW-1071
26	2	GO Component	dendrite cytoplasm	0.0044	DLG4|KIF5A	GO.0032839
97	3	GO Process	regulation of calcium ion transport into cytosol	0.0044	DMD|GRIN1|NOS1	GO.0010522
115	3	GO Component	neuron projection terminus	0.0046	DMD|GRIN1|DLG4	GO.0044306
230	4	GO Process	purine ribonucleoside monophosphate metabolic process	0.0046	GAPDH|DLG1|DLG2|DLG4	GO.0009167
29	2	InterPro Domains	Spectrin/alpha-actinin	0.0047	DMD|UTRN	IPR018159
1149	8	GO Process	positive regulation of protein modification process	0.0047	WNT3A|FZD7|ERBB4|DLG1|DLG4|NRXN1|FZD4|NOS1	GO.0031401
233	4	GO Process	response to alcohol	0.0047	MLC1|GRIN1|GRIN2A|GRIN2B	GO.0097305
100	3	GO Process	synaptic vesicle cycle	0.0047	WNT3A|NRXN1|NLGN1	GO.0099504
2197	11	GO Function	enzyme binding	0.0048	KIF1B|ERBB4|DLG1|DMD|UTRN|GRIN1|DLG2|GRIN2A|DLG4|FZD4|GRIN2B	GO.0019899
632	6	GO Process	negative regulation of cellular component organization	0.0048	WNT3A|SHANK1|DLG4|NRXN1|NLGN1|GRIN2B	GO.0051129
22	2	GO Process	positive regulation of synaptic transmission, glutamatergic	0.0048	NRXN1|NLGN1	GO.0051968
22	2	GO Process	negative regulation of synapse organization	0.0048	NLGN1|GRIN2B	GO.1905809
17	2	UniProt Keywords	Schizophrenia	0.0049	DTNBP1|NRXN1	KW-1211
1554	9	GO Component	whole membrane	0.005	WNT3A|FZD7|MLC1|DTNBP1|DLG1|DMD|DLG4|FZD4|NOS1	GO.0098805
104	3	GO Process	metencephalon development	0.0051	GRIN1|NRXN1|FZD4	GO.0022037
23	2	GO Process	regulation of respiratory gaseous exchange	0.0051	GRIN1|NLGN1	GO.0043576
23	2	GO Process	somatic stem cell division	0.0051	WNT3A|FZD7	GO.0048103
23	2	GO Process	secondary palate development	0.0051	WNT3A|DLG1	GO.0062009
112	3	NetworkNeighborAL	Wnt signaling pathway, and PET domain	0.0053	WNT3A|FZD7|FZD4	CL.5699
24	2	GO Process	regulation of long-term neuronal synaptic plasticity	0.0054	GRIN1|DLG4	GO.0048169
275	4	GO Component	endocytic vesicle	0.0055	WNT3A|DLG4|NRXN1|FZD4	GO.0030139
16244	35	GO Component	cell part	0.0055	GAPDH|KCNJ2|TIPIN|KIF1B|NRXN2|WNT3A|FZD7|SHANK1|SH3D19|MLC1|DLGAP1|DTNBP1|ERBB4|DLG1|DMD|UTRN|GRIN1|DLGAP3|DLGAP4|DLG2|HMG20A|MPRIP|GRIN2A|DLG4|DTNB|NRXN1|NLGN1|DLGAP2|KIF5A|BEGAIN|FZD4|NRXN3|SHANK2|GRIN2B|NOS1	GO.0044464
37	2	Pfam	WW domain	0.0056	DMD|UTRN	PF00397
16271	35	GO Component	cell	0.0057	GAPDH|KCNJ2|TIPIN|KIF1B|NRXN2|WNT3A|FZD7|SHANK1|SH3D19|MLC1|DLGAP1|DTNBP1|ERBB4|DLG1|DMD|UTRN|GRIN1|DLGAP3|DLGAP4|DLG2|HMG20A|MPRIP|GRIN2A|DLG4|DTNB|NRXN1|NLGN1|DLGAP2|KIF5A|BEGAIN|FZD4|NRXN3|SHANK2|GRIN2B|NOS1	GO.0005623
272	4	GO Function	G protein-coupled receptor binding	0.0057	WNT3A|FZD7|SHANK1|DLG4	GO.0001664
968	7	GO Function	protein-containing complex binding	0.0057	SHANK1|MLC1|DLGAP1|UTRN|GRIN1|DLG4|FZD4	GO.0044877
109	3	GO Process	memory	0.0057	SHANK1|GRIN1|GRIN2A	GO.0007613
128	3	KEGG Pathways	Dopaminergic synapse	0.0058	GRIN2A|KIF5A|GRIN2B	hsa04728
251	4	GO Process	positive regulation of cytosolic calcium ion concentration	0.0058	GRIN1|GRIN2A|DLG4|GRIN2B	GO.0007204
663	6	GO Process	positive regulation of cell death	0.0058	GAPDH|WNT3A|ERBB4|GRIN1|GRIN2A|GRIN2B	GO.0010942
27	2	Reactome Pathways	Trafficking of AMPA receptors	0.0058	DLG1|DLG4	HSA-399719
27	2	Reactome Pathways	Glutamate binding, activation of AMPA receptors and synaptic plasticity	0.0058	DLG1|DLG4	HSA-399721
111	3	GO Process	striated muscle contraction	0.0059	KCNJ2|DMD|NOS1	GO.0006941
31	2	GO Function	Wnt-protein binding	0.0061	FZD7|FZD4	GO.0017147
44	2	SMART Domains	Kinesin motor, catalytic domain. ATPase.	0.0061	KIF1B|KIF5A	SM00129
29	2	NetworkNeighborAL	Laminin interactions, and p21 activated kinase binding domain	0.0063	DMD|UTRN	CL.1084
32	2	GO Function	ATP-dependent microtubule motor activity	0.0064	KIF1B|KIF5A	GO.1990939
47	2	SMART Domains	Domain with 2 conserved Trp (W) residues	0.0064	DMD|UTRN	SM00456
260	4	GO Process	negative regulation of neurogenesis	0.0065	WNT3A|ERBB4|HMG20A|NLGN1	GO.0050768
27	2	GO Process	regulation of ryanodine-sensitive calcium-release channel activity	0.0065	DMD|NOS1	GO.0060314
30	2	Reactome Pathways	Activation of kainate receptors upon glutamate binding	0.0065	DLG1|DLG4	HSA-451326
153	3	Pfam	Variant SH3 domain	0.0066	SHANK1|SH3D19|SHANK2	PF14604
941	7	GO Process	positive regulation of protein phosphorylation	0.0066	WNT3A|FZD7|ERBB4|DLG1|DLG4|NRXN1|FZD4	GO.0001934
138	3	KEGG Pathways	Signaling pathways regulating pluripotency of stem cells	0.0067	WNT3A|FZD7|FZD4	hsa04550
148	3	KEGG Pathways	mTOR signaling pathway	0.0069	WNT3A|FZD7|FZD4	hsa04150
143	3	KEGG Pathways	Wnt signaling pathway	0.0069	WNT3A|FZD7|FZD4	hsa04310
153	3	KEGG Pathways	Cushing's syndrome	0.0069	WNT3A|FZD7|FZD4	hsa04934
142	3	KEGG Pathways	Alcoholism	0.0069	GRIN1|GRIN2A|GRIN2B	hsa05034
147	3	KEGG Pathways	Breast cancer	0.0069	WNT3A|FZD7|FZD4	hsa05224
147	3	KEGG Pathways	Gastric cancer	0.0069	WNT3A|FZD7|FZD4	hsa05226
44	2	Pfam	Kinesin motor domain	0.0069	KIF1B|KIF5A	PF00225
43	2	Pfam	Microtubule binding	0.0069	KIF1B|KIF5A	PF16796
1236	8	GO Process	phosphorylation	0.0069	GAPDH|ERBB4|DLG1|GRIN1|DLG2|GRIN2A|DLG4|GRIN2B	GO.0016310
953	7	GO Process	cytoskeleton organization	0.0071	GAPDH|SHANK1|SH3D19|DTNBP1|DLG1|DMD|NLGN1	GO.0007010
300	4	GO Component	membrane raft	0.0072	MLC1|DLG1|DMD|NOS1	GO.0045121
29	2	GO Process	calcium-dependent cell-cell adhesion via plasma membrane cell adhesion molecules	0.0073	NRXN1|NLGN1	GO.0016339
163	3	KEGG Pathways	Hepatocellular carcinoma	0.0077	WNT3A|FZD7|FZD4	hsa05225
3033	13	GO Process	regulation of signal transduction	0.0079	WNT3A|FZD7|SHANK1|DTNBP1|ERBB4|DLG1|DMD|GRIN1|DLG4|NRXN1|NLGN1|FZD4|NOS1	GO.0009966
34	2	Reactome Pathways	Signaling by WNT in cancer	0.0079	WNT3A|FZD4	HSA-4791275
37	2	GO Function	frizzled binding	0.008	WNT3A|FZD7	GO.0005109
712	6	GO Process	regulation of MAPK cascade	0.008	FZD7|DTNBP1|ERBB4|DLG1|NRXN1|FZD4	GO.0043408
31	2	GO Process	response to amphetamine	0.0081	GRIN1|GRIN2A	GO.0001975
38	2	GO Function	calcium channel regulator activity	0.0083	NRXN2|NRXN1	GO.0005246
3882	15	GO Process	regulation of response to stimulus	0.0083	WNT3A|FZD7|SHANK1|MLC1|DTNBP1|ERBB4|DLG1|DMD|UTRN|GRIN1|DLG4|NRXN1|NLGN1|FZD4|NOS1	GO.0048583
1286	8	GO Process	positive regulation of developmental process	0.0084	WNT3A|SHANK1|ERBB4|DMD|DLG4|NRXN1|NLGN1|FZD4	GO.0051094
32	2	GO Process	regulation of membrane repolarization	0.0084	KCNJ2|DLG1	GO.0060306
32	2	GO Process	regulation of cardiac muscle cell differentiation	0.0084	WNT3A|FZD7	GO.2000725
317	4	GO Component	cell projection membrane	0.0085	DLG1|DMD|UTRN|SHANK2	GO.0031253
995	7	GO Process	ion transmembrane transport	0.0085	KCNJ2|WNT3A|DLG1|GRIN1|GRIN2A|DLG4|GRIN2B	GO.0034220
6212	20	GO Process	cellular response to stimulus	0.0085	GAPDH|KCNJ2|TIPIN|KIF1B|NRXN2|WNT3A|FZD7|MLC1|ERBB4|DMD|GRIN1|DLG2|GRIN2A|DLG4|NRXN1|NLGN1|FZD4|NRXN3|GRIN2B|NOS1	GO.0051716
1292	8	GO Process	ion transport	0.0086	KCNJ2|WNT3A|MLC1|DLG1|GRIN1|GRIN2A|DLG4|GRIN2B	GO.0006811
131	3	GO Process	regulation of dendrite development	0.0086	SHANK1|GRIN1|NLGN1	GO.0050773
287	4	GO Process	positive regulation of cellular protein localization	0.0086	WNT3A|ERBB4|DLG1|NRXN1	GO.1903829
131	3	GO Process	positive regulation of cation transmembrane transport	0.0086	KCNJ2|DMD|NOS1	GO.1904064
40	2	GO Function	kinesin binding	0.0087	KIF1B|KIF5A	GO.0019894
41	2	InterPro Domains	Kinesin motor domain, conserved site	0.0087	KIF1B|KIF5A	IPR019821
152	3	GO Component	endocytic vesicle membrane	0.0089	WNT3A|DLG4|FZD4	GO.0030666
291	4	GO Process	nucleotide biosynthetic process	0.0089	GAPDH|DLG1|DLG2|DLG4	GO.0009165
36	2	NetworkNeighborAL	Wnt, and Wnt-activated receptor activity	0.009	WNT3A|FZD7	CL.5707
134	3	GO Process	response to ethanol	0.009	GRIN1|GRIN2A|GRIN2B	GO.0045471
499	5	GO Process	cellular metal ion homeostasis	0.0091	KCNJ2|GRIN1|GRIN2A|DLG4|GRIN2B	GO.0006875
34	2	GO Process	long-term memory	0.0091	SHANK1|GRIN1	GO.0007616
742	6	GO Process	regulation of proteolysis	0.0092	GAPDH|WNT3A|SH3D19|GRIN1|GRIN2A|GRIN2B	GO.0030162
43	2	InterPro Domains	Kinesin-like protein	0.0093	KIF1B|KIF5A	IPR027640
136	3	GO Process	regulation of peptidyl-serine phosphorylation	0.0093	WNT3A|DMD|NRXN1	GO.0033135
44	2	InterPro Domains	Kinesin motor domain	0.0094	KIF1B|KIF5A	IPR001752
35	2	GO Process	cortical cytoskeleton organization	0.0095	DLG1|NLGN1	GO.0030865
35	2	GO Process	synaptic vesicle recycling	0.0095	WNT3A|NLGN1	GO.0036465
36	2	GO Process	regulation of cardiac muscle cell contraction	0.0099	KCNJ2|DLG1	GO.0086004
46	2	InterPro Domains	WW domain superfamily	0.01	DMD|UTRN	IPR036020
39	2	NetworkNeighborAL	mixed, incl. Laminin interactions, and p21 activated kinase binding domain	0.01	DMD|UTRN	CL.1083
512	5	GO Process	protein complex oligomerization	0.01	KCNJ2|MLC1|GRIN1|NLGN1|GRIN2B	GO.0051259
517	5	GO Process	positive regulation of protein kinase activity	0.0104	WNT3A|DLG1|DLG4|NRXN1|FZD4	GO.0045860
37	2	GO Process	positive regulation of dendritic spine development	0.0104	SHANK1|NLGN1	GO.0060999
41	2	NetworkNeighborAL	frizzled binding, and Wnt-protein binding	0.0106	WNT3A|FZD7	CL.5705
45	2	GO Component	T-tubule	0.0107	KCNJ2|NOS1	GO.0030315
64	2	SMART Domains	Calponin homology domain	0.0107	DMD|UTRN	SM00033
208	3	SMART Domains	Epidermal growth factor-like domain.	0.0107	NRXN2|NRXN1|NRXN3	SM00181
38	2	GO Process	regulation of gastrulation	0.0108	WNT3A|FZD7	GO.0010470
38	2	GO Process	substrate adhesion-dependent cell spreading	0.0108	FZD7|FZD4	GO.0034446
41	2	Reactome Pathways	EPHB-mediated forward signaling	0.0109	GRIN1|GRIN2B	HSA-3928662
46	2	GO Component	photoreceptor inner segment	0.011	SHANK2|NOS1	GO.0001917
46	2	GO Function	NADP binding	0.0112	GAPDH|NOS1	GO.0050661
47	2	GO Function	neurotransmitter binding	0.0113	GRIN1|GRIN2B	GO.0042165
39	2	GO Process	establishment or maintenance of epithelial cell apical/basal polarity	0.0113	DLG1|DLG4	GO.0045197
12432	30	GO Component	organelle	0.0115	GAPDH|KCNJ2|TIPIN|KIF1B|WNT3A|FZD7|SHANK1|SH3D19|MLC1|DLGAP1|DTNBP1|ERBB4|DLG1|DMD|UTRN|GRIN1|DLGAP3|DLG2|HMG20A|MPRIP|GRIN2A|DLG4|NRXN1|NLGN1|DLGAP2|KIF5A|FZD4|SHANK2|GRIN2B|NOS1	GO.0043226
51	2	InterPro Domains	WW domain	0.0118	DMD|UTRN	IPR001202
195	3	KEGG Pathways	cAMP signaling pathway	0.0118	GRIN1|GRIN2A|GRIN2B	hsa04024
193	3	KEGG Pathways	Huntington's disease	0.0118	GRIN1|DLG4|GRIN2B	hsa05016
40	2	GO Process	regulation of receptor internalization	0.0118	WNT3A|DLG4	GO.0002090
40	2	GO Process	positive regulation of potassium ion transport	0.0118	KCNJ2|DLG1	GO.0043268
788	6	GO Process	regulation of protein kinase activity	0.0118	WNT3A|DTNBP1|DLG1|DLG4|NRXN1|FZD4	GO.0045859
323	4	GO Process	response to acid chemical	0.0121	WNT3A|FZD7|GRIN1|FZD4	GO.0001101
203	3	KEGG Pathways	Rap1 signaling pathway	0.0125	GRIN1|GRIN2A|GRIN2B	hsa04015
547	5	GO Process	response to wounding	0.0127	WNT3A|FZD7|DTNBP1|ERBB4|GRIN2A	GO.0009611
42	2	GO Process	regulation of filopodium assembly	0.0127	NRXN1|NLGN1	GO.0051489
42	2	GO Process	positive regulation of cardiac muscle tissue development	0.0127	WNT3A|ERBB4	GO.0055025
51	2	GO Component	intercalated disc	0.0129	KCNJ2|DLG1	GO.0014704
52	2	GO Component	kinesin complex	0.0132	KIF1B|KIF5A	GO.0005871
9377	25	GO Component	cytoplasmic part	0.0132	GAPDH|KCNJ2|KIF1B|WNT3A|FZD7|SHANK1|SH3D19|MLC1|DTNBP1|ERBB4|DLG1|DMD|UTRN|GRIN1|DLG2|MPRIP|GRIN2A|DLG4|NRXN1|NLGN1|DLGAP2|KIF5A|FZD4|SHANK2|NOS1	GO.0044444
873	6	GO Component	supramolecular fiber	0.0132	KIF1B|DLG1|DMD|DLGAP2|KIF5A|NOS1	GO.0099512
11238	28	GO Component	cytoplasm	0.0135	GAPDH|KCNJ2|TIPIN|KIF1B|WNT3A|FZD7|SHANK1|SH3D19|MLC1|DTNBP1|ERBB4|DLG1|DMD|UTRN|GRIN1|DLG2|MPRIP|GRIN2A|DLG4|DTNB|NRXN1|NLGN1|DLGAP2|KIF5A|BEGAIN|FZD4|SHANK2|NOS1	GO.0005737
2226	10	GO Component	cytoplasmic vesicle	0.0135	KIF1B|WNT3A|FZD7|MLC1|DTNBP1|GRIN1|GRIN2A|DLG4|NRXN1|FZD4	GO.0031410
45	2	GO Process	visual learning	0.0142	GRIN1|GRIN2A	GO.0008542
1427	8	GO Process	response to oxygen-containing compound	0.0142	KIF1B|WNT3A|FZD7|MLC1|GRIN1|GRIN2A|FZD4|GRIN2B	GO.1901700
1764	9	GO Process	regulation of intracellular signal transduction	0.0142	FZD7|DTNBP1|ERBB4|DLG1|DMD|NRXN1|NLGN1|FZD4|NOS1	GO.1902531
57	2	GO Component	neuromuscular junction	0.0144	DLG1|UTRN	GO.0031594
32	2	UniProt Keywords	Amyotrophic lateral sclerosis	0.0146	ERBB4|KIF5A	KW-0036
67	2	Pfam	Calponin homology (CH) domain	0.0147	DMD|UTRN	PF00307
46	2	GO Process	cardiac muscle cell action potential	0.0147	KCNJ2|DMD	GO.0086001
59	2	InterPro Domains	GPCR, family 2-like	0.0151	FZD7|FZD4	IPR017981
47	2	GO Process	regulation of sodium ion transmembrane transporter activity	0.0152	DMD|UTRN	GO.2000649
577	5	GO Process	regulation of signaling receptor activity	0.0154	WNT3A|SHANK1|DLG4|NRXN1|NLGN1	GO.0010469
169	3	GO Process	central nervous system neuron differentiation	0.0154	WNT3A|ERBB4|NRXN1	GO.0021953
169	3	GO Process	regulation of JNK cascade	0.0154	FZD7|DTNBP1|FZD4	GO.0046328
48	2	GO Process	regulation of action potential	0.0156	KCNJ2|DLG1	GO.0098900
194	3	GO Function	protein C-terminus binding	0.0158	SHANK1|DLG1|DLG4	GO.0008022
1144	7	GO Process	locomotion	0.0161	WNT3A|ERBB4|GRIN2A|NRXN1|KIF5A|FZD4|NRXN3	GO.0040011
402	4	GO Component	cell-cell junction	0.0162	KCNJ2|MLC1|DLG1|FZD4	GO.0005911
1223	7	GO Function	transporter activity	0.0163	KCNJ2|MLC1|DLG1|GRIN1|GRIN2A|DLG4|GRIN2B	GO.0005215
186	3	NetworkNeighborAL	Wnt signaling pathway, and TGF-beta signaling pathway	0.0163	WNT3A|FZD7|FZD4	CL.5698
55	2	NetworkNeighborAL	frizzled binding, and Signaling by WNT in cancer	0.0163	WNT3A|FZD7	CL.5703
86	2	SMART Domains	Sterile alpha motif.	0.0165	SHANK1|SHANK2	SM00454
228	3	KEGG Pathways	Ras signaling pathway	0.0166	GRIN1|GRIN2A|GRIN2B	hsa04014
50	2	GO Process	response to bronchodilator	0.0167	GRIN1|GRIN2A	GO.0097366
1826	9	GO Process	positive regulation of gene expression	0.0172	KIF1B|WNT3A|FZD7|DTNBP1|ERBB4|GRIN1|NRXN1|FZD4|NOS1	GO.0010628
51	2	GO Process	Wnt signaling pathway, planar cell polarity pathway	0.0172	FZD7|FZD4	GO.0060071
612	5	Reactome Pathways	Membrane Trafficking	0.0176	KIF1B|SH3D19|DTNBP1|KIF5A|FZD4	HSA-199991
54	2	Reactome Pathways	Golgi Associated Vesicle Biogenesis	0.0176	SH3D19|DTNBP1	HSA-432722
180	3	GO Process	positive regulation of peptidyl-tyrosine phosphorylation	0.0179	WNT3A|ERBB4|DLG4	GO.0050731
604	5	GO Process	positive regulation of apoptotic process	0.0181	GAPDH|WNT3A|ERBB4|GRIN1|GRIN2A	GO.0043065
670	5	GO Component	perinuclear region of cytoplasm	0.0183	GAPDH|MLC1|DLG1|KIF5A|NOS1	GO.0048471
182	3	GO Process	striated muscle cell differentiation	0.0183	WNT3A|DMD|NOS1	GO.0051146
64	2	GO Function	phosphatidylinositol-4,5-bisphosphate binding	0.0185	KCNJ2|FZD7	GO.0005546
54	2	GO Process	heterophilic cell-cell adhesion via plasma membrane cell adhesion molecules	0.0188	NRXN1|NLGN1	GO.0007157
184	3	GO Process	locomotory behavior	0.0188	GRIN1|DLG4|FZD4	GO.0007626
54	2	GO Process	tissue regeneration	0.0188	FZD7|ERBB4	GO.0042246
58	2	Reactome Pathways	Non-integrin membrane-ECM interactions	0.0188	DMD|NRXN1	HSA-3000171
198	3	Reactome Pathways	Muscle contraction	0.0188	KCNJ2|DMD|NOS1	HSA-397014
61	2	Reactome Pathways	Asymmetric localization of PCP proteins	0.0188	FZD7|FZD4	HSA-4608870
649	5	Reactome Pathways	Vesicle-mediated transport	0.0188	KIF1B|SH3D19|DTNBP1|KIF5A|FZD4	HSA-5653656
58	2	Reactome Pathways	Transcriptional Regulation by MECP2	0.0188	GRIN2A|GRIN2B	HSA-8986944
58	2	Reactome Pathways	Kinesins	0.0188	KIF1B|KIF5A	HSA-983189
63	2	NetworkNeighborAL	COPI-dependent Golgi-to-ER retrograde traffic	0.0192	KIF1B|KIF5A	CL.18499
63	2	NetworkNeighborAL	mixed, incl. dystrophin-associated glycoprotein complex, and Annexin	0.0192	DTNB|NOS1	CL.2055
615	5	GO Process	tube morphogenesis	0.0192	WNT3A|DLG1|NRXN1|FZD4|NRXN3	GO.0035239
55	2	GO Process	negative regulation of cell-substrate adhesion	0.0193	FZD7|FZD4	GO.0010812
618	5	GO Process	inorganic cation transmembrane transport	0.0194	KCNJ2|WNT3A|GRIN1|GRIN2A|GRIN2B	GO.0098662
81	2	Pfam	EGF-like domain	0.0198	NRXN1|NRXN3	PF00008
83	2	Pfam	SAM domain (Sterile alpha motif)	0.0198	SHANK1|SHANK2	PF00536
80	2	Pfam	SAM domain (Sterile alpha motif)	0.0198	SHANK1|SHANK2	PF07647
189	3	GO Process	regulation of cell-substrate adhesion	0.0198	FZD7|UTRN|FZD4	GO.0010810
70	2	GO Component	sarcoplasm	0.02	DTNBP1|NOS1	GO.0016528
623	5	GO Process	regulation of cell adhesion	0.02	WNT3A|FZD7|DLG1|UTRN|FZD4	GO.0030155
220	3	InterPro Domains	Concanavalin A-like lectin/glucanase domain superfamily	0.0201	NRXN2|NRXN1|NRXN3	IPR013320
900	6	GO Process	response to drug	0.0202	KIF1B|GRIN1|GRIN2A|FZD4|GRIN2B|NOS1	GO.0042493
901	6	GO Process	regulation of protein localization	0.0203	GAPDH|WNT3A|ERBB4|DLG1|NRXN1|NLGN1	GO.0032880
678	5	GO Function	kinase binding	0.0204	KIF1B|DLG1|UTRN|DLG2|DLG4	GO.0019900
225	3	InterPro Domains	EGF-like domain	0.0209	NRXN2|NRXN1|NRXN3	IPR000742
196	3	GO Process	cellular response to acid chemical	0.0214	WNT3A|FZD7|FZD4	GO.0071229
59	2	GO Process	regulation of postsynapse organization	0.0214	NLGN1|GRIN2B	GO.0099175
74	2	GO Component	caveola	0.0219	MLC1|NOS1	GO.0005901
60	2	GO Process	positive regulation of protein tyrosine kinase activity	0.022	WNT3A|DLG4	GO.0061098
75	2	GO Component	presynaptic membrane	0.0223	GRIN2A|NRXN1	GO.0042734
1238	7	GO Process	regulation of hydrolase activity	0.0228	GAPDH|WNT3A|GRIN1|DLG2|GRIN2A|GRIN2B|NOS1	GO.0051336
77	2	GO Component	cortical cytoskeleton	0.0232	UTRN|DLG4	GO.0030863
203	3	GO Process	regulation of protein kinase B signaling	0.0232	ERBB4|DLG1|NRXN1	GO.0051896
72	2	Reactome Pathways	trans-Golgi Network Vesicle Budding	0.0236	SH3D19|DTNBP1	HSA-199992
72	2	Reactome Pathways	Clathrin derived vesicle budding	0.0236	SH3D19|DTNBP1	HSA-421837
724	5	GO Component	cytoplasmic vesicle membrane	0.0237	KIF1B|WNT3A|DTNBP1|DLG4|FZD4	GO.0030659
460	4	GO Component	neuronal cell body	0.0237	KCNJ2|NRXN1|KIF5A|SHANK2	GO.0043025
63	2	GO Process	forebrain generation of neurons	0.0237	WNT3A|ERBB4	GO.0021872
205	3	GO Process	negative regulation of neuron differentiation	0.0237	WNT3A|HMG20A|NLGN1	GO.0045665
79	2	InterPro Domains	Kinesin motor domain superfamily	0.0242	KIF1B|KIF5A	IPR036961
207	3	GO Process	regulation of animal organ morphogenesis	0.0242	WNT3A|FZD7|FZD4	GO.2000027
3131	12	GO Process	organelle organization	0.0248	GAPDH|NRXN2|SHANK1|SH3D19|DTNBP1|ERBB4|DLG1|DMD|HMG20A|DLG4|NRXN1|NLGN1	GO.0006996
65	2	GO Process	cellular response to calcium ion	0.0248	NRXN1|NLGN1	GO.0071277
82	2	InterPro Domains	Calponin homology domain	0.0253	DMD|UTRN	IPR001715
272	3	KEGG Pathways	Neuroactive ligand-receptor interaction	0.0254	GRIN1|GRIN2A|GRIN2B	hsa04080
94	2	KEGG Pathways	Systemic lupus erythematosus	0.0254	GRIN2A|GRIN2B	hsa05322
959	6	GO Process	positive regulation of intracellular signal transduction	0.0258	FZD7|ERBB4|NRXN1|NLGN1|FZD4|NOS1	GO.1902533
84	2	InterPro Domains	CH domain superfamily	0.0259	DMD|UTRN	IPR036872
458	4	GO Function	metal ion transmembrane transporter activity	0.0261	KCNJ2|GRIN1|GRIN2A|GRIN2B	GO.0046873
425	4	GO Process	purine ribonucleotide metabolic process	0.0267	GAPDH|DLG1|DLG2|DLG4	GO.0009150
683	5	GO Process	negative regulation of cell differentiation	0.0274	WNT3A|FZD7|ERBB4|HMG20A|NLGN1	GO.0045596
261	3	InterPro Domains	EF-hand domain pair	0.0282	DMD|UTRN|DTNB	IPR011992
91	2	InterPro Domains	Sterile alpha motif domain	0.0287	SHANK1|SHANK2	IPR001660
1051	6	GO Function	transition metal ion binding	0.0293	DMD|UTRN|GRIN2A|DTNB|GRIN2B|NOS1	GO.0046914
253	3	GO Function	microtubule binding	0.0298	GAPDH|KIF1B|KIF5A	GO.0008017
73	2	GO Process	cardiac muscle contraction	0.0301	KCNJ2|DMD	GO.0060048
73	2	GO Process	regulation of potassium ion transmembrane transport	0.0301	KCNJ2|DLG1	GO.1901379
2815	11	GO Process	response to organic substance	0.0306	GAPDH|KIF1B|WNT3A|FZD7|MLC1|ERBB4|GRIN1|GRIN2A|FZD4|GRIN2B|NOS1	GO.0010033
229	3	GO Process	regulation of endocytosis	0.0306	WNT3A|DLG4|NLGN1	GO.0030100
6516	19	GO Process	regulation of metabolic process	0.0317	GAPDH|TIPIN|KIF1B|WNT3A|FZD7|SH3D19|DTNBP1|ERBB4|DLG1|DMD|GRIN1|DLG2|HMG20A|GRIN2A|DLG4|NRXN1|FZD4|GRIN2B|NOS1	GO.0019222
86	2	NetworkNeighborAL	mixed, incl. ECM-receptor interaction, and cell-substrate junction assembly	0.0323	DMD|UTRN	CL.989
77	2	GO Process	regulation of dendrite morphogenesis	0.0326	GRIN1|NLGN1	GO.0048814
237	3	GO Process	telencephalon development	0.0328	WNT3A|ERBB4|GRIN1	GO.0021537
457	4	GO Process	muscle structure development	0.0328	WNT3A|DMD|UTRN|NOS1	GO.0061061
89	2	Reactome Pathways	PCP/CE pathway	0.0332	FZD7|FZD4	HSA-4086400
100	2	InterPro Domains	EGF-type aspartate/asparagine hydroxylation site	0.0335	NRXN1|NRXN3	IPR000152
461	4	GO Process	wound healing	0.0336	WNT3A|FZD7|DTNBP1|ERBB4	GO.0042060
79	2	GO Process	ephrin receptor signaling pathway	0.0337	GRIN1|GRIN2B	GO.0048013
91	2	Reactome Pathways	EPH-Ephrin signaling	0.0338	GRIN1|GRIN2B	HSA-2682334
6072	18	GO Process	regulation of macromolecule metabolic process	0.0346	GAPDH|TIPIN|KIF1B|WNT3A|FZD7|SH3D19|DTNBP1|ERBB4|DLG1|DMD|GRIN1|HMG20A|GRIN2A|DLG4|NRXN1|FZD4|GRIN2B|NOS1	GO.0060255
91	2	NetworkNeighborAL	mixed, incl. ECM-receptor interaction, and Actinin-type actin-binding domain, conserved site	0.0349	DMD|UTRN	CL.988
245	3	GO Process	negative regulation of cell adhesion	0.0351	FZD7|DLG1|FZD4	GO.0007162
468	4	GO Process	response to toxic substance	0.0351	KIF1B|GRIN1|GRIN2A|GRIN2B	GO.0009636
6082	18	GO Process	regulation of cellular metabolic process	0.0351	GAPDH|TIPIN|WNT3A|FZD7|SH3D19|DTNBP1|ERBB4|DLG1|DMD|GRIN1|DLG2|HMG20A|GRIN2A|DLG4|NRXN1|FZD4|GRIN2B|NOS1	GO.0031323
83	2	GO Process	negative regulation of cell morphogenesis involved in differentiation	0.0364	WNT3A|NLGN1	GO.0010771
96	2	Reactome Pathways	COPI-dependent Golgi-to-ER retrograde traffic	0.0364	KIF1B|KIF5A	HSA-6811434
2605	10	Reactome Pathways	Signal Transduction	0.0365	WNT3A|FZD7|DLG1|GRIN1|DLG2|GRIN2A|DLG4|KIF5A|FZD4|GRIN2B	HSA-162582
800	5	GO Function	zinc ion binding	0.0366	DMD|UTRN|GRIN2A|DTNB|GRIN2B	GO.0008270
11116	27	GO Process	regulation of biological process	0.0371	GAPDH|KCNJ2|TIPIN|KIF1B|NRXN2|WNT3A|FZD7|SHANK1|SH3D19|MLC1|DTNBP1|ERBB4|DLG1|DMD|UTRN|GRIN1|DLG2|HMG20A|GRIN2A|DLG4|NRXN1|NLGN1|FZD4|NRXN3|SHANK2|GRIN2B|NOS1	GO.0050789
84	2	GO Process	actin-mediated cell contraction	0.0371	KCNJ2|DMD	GO.0070252
55	2	UniProt Keywords	S-nitrosylation	0.0375	GAPDH|KCNJ2	KW-0702
191	3	UniProt Keywords	Wnt signaling pathway	0.0375	WNT3A|FZD7|FZD4	KW-0879
187	3	UniProt Keywords	Epilepsy	0.0375	GRIN2A|KIF5A|GRIN2B	KW-0887
254	3	GO Process	regulation of cellular response to growth factor stimulus	0.0383	DMD|NRXN1|FZD4	GO.0090287
86	2	GO Process	regulation of JUN kinase activity	0.0385	DTNBP1|FZD4	GO.0043506
2926	11	GO Process	animal organ development	0.0386	WNT3A|FZD7|ERBB4|DLG1|DMD|UTRN|GRIN1|GRIN2A|NRXN1|FZD4|GRIN2B	GO.0048513
486	4	GO Process	cellular response to lipid	0.0389	WNT3A|FZD7|MLC1|FZD4	GO.0071396
849	5	InterPro Domains	P-loop containing nucleoside triphosphate hydrolase	0.0391	KIF1B|DLG1|DLG2|DLG4|KIF5A	IPR027417
87	2	GO Process	neurotransmitter metabolic process	0.0391	GRIN2A|NOS1	GO.0042133
1075	6	GO Process	negative regulation of protein metabolic process	0.0401	GAPDH|DTNBP1|DLG1|DMD|HMG20A|GRIN2A	GO.0051248
113	2	InterPro Domains	Sterile alpha motif/pointed domain superfamily	0.0403	SHANK1|SHANK2	IPR013761
493	4	GO Process	actin filament-based process	0.0403	KCNJ2|DTNBP1|DLG1|DMD	GO.0030029
89	2	GO Process	synaptic vesicle transport	0.0403	DTNBP1|NLGN1	GO.0048489
89	2	GO Process	establishment of synaptic vesicle localization	0.0403	DTNBP1|NLGN1	GO.0097480
10223	26	UniProt Keywords	Alternative splicing	0.0409	GAPDH|KIF1B|NRXN2|WNT3A|SHANK1|SH3D19|MLC1|DLGAP1|DTNBP1|ERBB4|DLG1|DMD|GRIN1|DLGAP4|DLG2|HMG20A|MPRIP|GRIN2A|DLG4|DTNB|NRXN1|NLGN1|DLGAP2|NRXN3|SHANK2|NOS1	KW-0025
263	3	GO Process	regulation of cell morphogenesis involved in differentiation	0.0409	WNT3A|GRIN1|NLGN1	GO.0010769
293	3	Reactome Pathways	Signaling by WNT	0.0409	WNT3A|FZD7|FZD4	HSA-195721
541	4	Reactome Pathways	Axon guidance	0.0409	DLG1|GRIN1|DLG4|GRIN2B	HSA-422475
102	2	NetworkNeighborAL	Golgi-to-ER retrograde transport, and MHC class II protein complex	0.0419	KIF1B|KIF5A	CL.18498
104	2	NetworkNeighborAL	Focal adhesion, and cell-substrate junction assembly	0.0422	DMD|UTRN	CL.987
4005	13	GO Component	intracellular non-membrane-bounded organelle	0.0432	GAPDH|TIPIN|KIF1B|DTNBP1|DLG1|DMD|UTRN|MPRIP|DLG4|NRXN1|DLGAP2|KIF5A|NOS1	GO.0043232
307	3	GO Component	apical plasma membrane	0.0434	MLC1|DLG1|SHANK2	GO.0016324
4972	16	UniProt Keywords	Cytoplasm	0.0438	GAPDH|TIPIN|KIF1B|SHANK1|SH3D19|MLC1|DTNBP1|DLG1|DMD|UTRN|MPRIP|DLG4|DTNB|KIF5A|BEGAIN|SHANK2	KW-0963
109	2	NetworkNeighborAL	Focal adhesion, and cell-substrate junction assembly	0.0448	DMD|UTRN	CL.986
95	2	GO Process	regulation of heart rate	0.0449	KCNJ2|DMD	GO.0002027
512	4	GO Process	positive regulation of MAPK cascade	0.0449	FZD7|ERBB4|NRXN1|FZD4	GO.0043410
274	3	GO Process	regulation of ERK1 and ERK2 cascade	0.045	ERBB4|DLG1|NRXN1	GO.0070372
96	2	GO Process	cerebellum development	0.0453	NRXN1|FZD4	GO.0021549
229	3	UniProt Keywords	EGF-like domain	0.0458	NRXN2|NRXN1|NRXN3	KW-0245
116	2	Reactome Pathways	L1CAM interactions	0.047	DLG1|DLG4	HSA-373760
281	3	GO Process	negative regulation of response to external stimulus	0.0477	WNT3A|GRIN1|NRXN1	GO.0032102
807	5	GO Process	circulatory system development	0.0477	WNT3A|ERBB4|NRXN1|FZD4|NRXN3	GO.0072359
2222	9	GO Process	multi-organism process	0.0484	GAPDH|NRXN2|SHANK1|DLG1|GRIN1|DLG4|NRXN1|NRXN3|SHANK2	GO.0051704
120	2	GO Component	cell cortex part	0.0488	UTRN|DLG4	GO.0044448
122	2	GO Component	Z disc	0.0498	DMD|NOS1	GO.0030018
